# Dramatic increases in redundant publications in the Generative AI era

**DOI:** 10.1101/2025.09.09.25335401

**Authors:** Danny Maupin, Tulsi Suchak, Adrian Barnett, Matt Spick

## Abstract

**Background:** Redundant publication, the practice of submitting the same or substantially overlapping manuscripts multiple times, distorts the scientific record and wastes resources. Since 2022, publications using large open-science data resources have increased substantially, raising concerns that Generative AI (GenAI) may be facilitating the production of formulaic, redundant manuscripts. In this work we aim to quantify the extent of redundant publication from a single, large health dataset and to investigate whether GenAI can create submissions that evade standard integrity checks.

**Methods:** We conducted a systematic search for the years 2021 to 2025 (year to end-July) to identify redundant publications using the US Centers for Disease Control and Prevention National Health and Nutrition Examination Survey (NHANES) dataset. Redundancy was defined as publications analysing the same exposures associated with the same outcomes in the same national population. To test whether GenAI could facilitate creating these papers, we prompted large language models to write three synthetic manuscripts using redundant publications from our dataset as input, instructing them to maximise syntactic differences and evade plagiarism detectors. These three synthetic manuscripts were then tested using a leading plagiarism detection platform to assess their similarity scores.

**Findings:** Our search identified 411 redundant publications across 156 unique exposure-outcome pairings; for example, the association between oxidative balance score and chronic kidney disease using NHANES data was published six times in one year. In many instances, redundant articles appeared within the same journals. The three synthetic manuscripts created by GenAI to evade detection yielded overall similarity scores of 26%, 19%, and 14%, with individual similarity contributions below the typical 5% warning thresholds used by plagiarism detectors.

**Interpretation:** The rapid growth in redundant publications (a 17-fold increase between 2022 and 2024) is suggestive of a systemic failure of editorial checks. These papers distort meta-analyses and scientometric studies, waste scarce peer review resources and pose a significant threat to the integrity of the scientific record. We conclude that current checks for redundant publications and plagiarism are no longer fit for purpose in the GenAI era.

## Supplementary Table S2 for "Dramatic increases in redundant publications in the Generative AI era"

PMID	Title	Journal	Weblink	Year	EXPOSURE	OUTCOME
40034228	Association between the atherogenic index of plasma and abdominal aortic calcification: results from the National Health and Nutrition Examination Survey 2013-2014.	Front Endocrinol (Lausanne)	https://pubmed.ncbi.nlm.nih.gov/40034228/	2025	atherogenic index	Abdominal aortic calcification
39243068	Association between the atherogenic index of plasma and abdominal aortic calcification in adults: a cross-sectional study.	BMC Public Health	https://pubmed.ncbi.nlm.nih.gov/39243068/	2024	atherogenic index	Abdominal aortic calcification
38836228	Association between the atherogenic index of plasma and bone mineral density among adult women: NHANES (2011-2018).	Front Endocrinol (Lausanne)	https://pubmed.ncbi.nlm.nih.gov/38836228/	2024	atherogenic index	Bone mineral density
38867213	Non-linear association of atherogenic index of plasma with bone mineral density a cross-sectional study.	Lipids Health Dis	https://pubmed.ncbi.nlm.nih.gov/38867213/	2024	atherogenic index	Bone mineral density
39334373	Nonlinear association between atherogenic index of plasma and chronic kidney disease: a nationwide cross-sectional study.	Lipids Health Dis	https://pubmed.ncbi.nlm.nih.gov/39334373/	2024	atherogenic index	Chronic kidney disease
40025582	Gender disparities in the association between atherogenic index of plasma and chronic kidney disease.	BMC Public Health	https://pubmed.ncbi.nlm.nih.gov/40025582/	2025	atherogenic index	Chronic kidney disease
39182034	Association between the atherogenic index of plasma and kidney stones: a nationally representative study.	BMC Urol	https://pubmed.ncbi.nlm.nih.gov/39182034/	2024	atherogenic index	Kidney stones; kidney stone
39230050	Relationship between the atherogenic index of plasma and the prevalence of kidney stones: insights from a population-based cross-sectional study.	Ren Fail	https://pubmed.ncbi.nlm.nih.gov/39230050/	2024	atherogenic index	Kidney stones; kidney stone
40061456	Inverse association between atherogenic index of plasma and testosterone in US adult males: A large cross-sectional study from the NAHNES 2011-2016.	Front Physiol	https://pubmed.ncbi.nlm.nih.gov/40061456/	2025	atherogenic index	Testosterone
40405972	Association between the atherogenic index of plasma and testosterone deficiency in American adults: a cross-sectional study from NHANES 2011-2016.	Front Endocrinol (Lausanne)	https://pubmed.ncbi.nlm.nih.gov/40405972/	2025	atherogenic index	Testosterone
36508128	Race and Gender Differences in the Associations Between Cadmium Exposure and Bone Mineral Density in US Adults.	Biol Trace Elem Res	https://pubmed.ncbi.nlm.nih.gov/36508128/	2023	Blood cadmium levels	Bone mineral density
38577568	Relationship between blood cadmium levels and bone mineral density in adults: a cross-sectional study.	Front Endocrinol (Lausanne)	https://pubmed.ncbi.nlm.nih.gov/38577568/	2024	Blood cadmium levels	Bone mineral density
39777488	The association between blood cadmium levels and bone mineral density in U.S. adolescents aged 12-19?�years.	Osteoporos Int	https://pubmed.ncbi.nlm.nih.gov/39777488/	2025	Blood cadmium levels	Bone mineral density
39959618	Association between the body roundness index and female infertility: a cross-sectional study from NHANES.	Front Endocrinol (Lausanne)	https://pubmed.ncbi.nlm.nih.gov/39959618/	2025	Body roundness index	Infertility; Infertility
37475768	Assessing volatile organic compounds exposure and chronic obstructive pulmonary diseases in US adults.	Front Public Health	https://pubmed.ncbi.nlm.nih.gov/37475768/	2023	Blood VOCs	Chronic obstructive pulmonary disease
38992113	Association of volatile organic compound levels with chronic obstructive pulmonary diseases in NHANES 2013-2016.	Sci Rep	https://pubmed.ncbi.nlm.nih.gov/38992113/	2024	Blood VOCs	Chronic obstructive pulmonary disease
40404734	Prognostic effect of body roundness index on all-cause mortality among US older adults.	Sci Rep	https://pubmed.ncbi.nlm.nih.gov/40404734/	2025	Body roundness index	All-cause mortality
38837158	Body Roundness Index and All-Cause Mortality Among US Adults.	JAMA Netw Open	https://pubmed.ncbi.nlm.nih.gov/38837158/	2024	Body roundness index	All-cause mortality
40022226	Association of body roundness index with chronic diarrhea and constipation, NHANES 2005-2010.	J Health Popul Nutr	https://pubmed.ncbi.nlm.nih.gov/40022226/	2025	Body roundness index	Chronic diarrhea; Constipation
39891178	Association of the body roundness index with chronic diarrhea and chronic constipation: findings based on the National Health and Nutrition Examination Survey 2005-2010 data.	Lipids Health Dis	https://pubmed.ncbi.nlm.nih.gov/39891178/	2025	Body roundness index	Chronic diarrhea; Constipation
39545053	Association of body roundness index with female infertility: 2013-2018 NHANES.	Front Nutr	https://pubmed.ncbi.nlm.nih.gov/39545053/	2024	Body roundness index	Infertility
39742100	Association between body roundness index and female infertility: a cross-sectional study of NHANES 2013-2018.	Front Nutr	https://pubmed.ncbi.nlm.nih.gov/39742100/	2024	Body roundness index	Infertility
39696159	Higher body roundness index (BRI) increases infertility among U.S. women aged 18-45 years.	BMC Endocr Disord	https://pubmed.ncbi.nlm.nih.gov/39696159/	2024	Body roundness index	Infertility
39827325	The nonlinear association between body roundness index and infertility in married women.	Sci Rep	https://pubmed.ncbi.nlm.nih.gov/39827325/	2025	Body roundness index	Infertility
39959618	Association between the body roundness index and female infertility: a cross-sectional study from NHANES	Front Med (Lausanne)	https://pubmed.ncbi.nlm.nih.gov/39959618/	2025	Body roundness index	Infertility
39545042	Association between body roundness index and osteoarthritis: a cross-sectional analysis of NHANES 2011-2018.	Front Nutr	https://pubmed.ncbi.nlm.nih.gov/39545042/	2024	Body roundness index	Osteoarthritis
39512614	Association between the body roundness index and osteoarthritis: evidence from NHANES.	Front Med (Lausanne)	https://pubmed.ncbi.nlm.nih.gov/39512614/	2024	Body roundness index	Osteoarthritis
40531865	Association between the Body Roundness Index and osteoarthritis: A population-based study.	PLoS One	https://pubmed.ncbi.nlm.nih.gov/40531865/	2025	Body roundness index	Osteoarthritis
39402634	Association between body roundness index and risk of osteoarthritis: a cross-sectional study.	Lipids Health Dis	https://pubmed.ncbi.nlm.nih.gov/39402634/	2024	Body roundness index	Osteoarthritis
39538202	Association between body roundness index and psoriasis among US adults: a nationwide population-based study.	Lipids Health Dis	https://pubmed.ncbi.nlm.nih.gov/39538202/	2024	Body roundness index	psoriasis
40155396	Association between body roundness index and psoriasis: a cross-sectional study.	Sci Rep	https://pubmed.ncbi.nlm.nih.gov/40155396/	2025	Body roundness index	psoriasis
40092916	Association between body roundness index and suicidal ideation in U.S. adults: A cross-sectional study.	Prev Med Rep	https://pubmed.ncbi.nlm.nih.gov/40092916/	2025	Body roundness index	Suicidal ideation
40247242	The relationship between body roundness index (BRI) and suicidal ideation: evidence from�??NHANES�??2013-2018.	BMC Psychiatry	https://pubmed.ncbi.nlm.nih.gov/40247242/	2025	Body roundness index	Suicidal ideation
40260279	Association between A body shape index and bone mineral density in middle-aged and elderly adults: a retrospective analysis of NHANES 2005-2018.	Front Endocrinol (Lausanne)	https://pubmed.ncbi.nlm.nih.gov/40260279/	2025	Body shape index	Bone mineral density
40415018	Association of a Body Shape Index with Bone Mineral Density and Osteoporosis Among U.S. Adults: Evidence from NHANES.	Calcif Tissue Int	https://pubmed.ncbi.nlm.nih.gov/40415018/	2025	Body shape index	Bone mineral density
40441217	The association between A Body Shape Index and total bone mineral density in adults aged 20 to 59 NHANES 2011 to 2018.	Medicine (Baltimore)	https://pubmed.ncbi.nlm.nih.gov/40441217/	2025	Body shape index	Bone mineral density
39843531	Association between a body shape index and bone mineral density in US adults based on NHANES data.	Sci Rep	https://pubmed.ncbi.nlm.nih.gov/39843531/	2025	Body shape index	Bone mineral density
38840158	Association between a body shape index and cognitive impairment among us older adults from a cross-sectional survey of the NHANES 2011-2014.	Lipids Health Dis	https://pubmed.ncbi.nlm.nih.gov/38840158/	2024	Body shape index	Cognitive impairment
39377074	Association between a body shape index and cognitive impairment among US older adults aged 40 years and above from a cross-sectional survey of the NHANES 2011-2014.	Front Endocrinol (Lausanne)	https://pubmed.ncbi.nlm.nih.gov/39377074/	2024	Body shape index	Cognitive impairment
38167025	Exploring the connection between caffeine intake and constipation: a cross-sectional study using national health and nutrition examination survey data.	BMC Public Health	https://pubmed.ncbi.nlm.nih.gov/38167025/	2024	Caffeine intake	Constipation
40205901	Association Between Caffeine Intake and Stool Frequency- or Consistency-Defined Constipation: Data From the National Health and Nutrition Examination Survey 2005-2010.	J Neurogastroenterol Motil	https://pubmed.ncbi.nlm.nih.gov/40205901/	2025	Caffeine intake	Constipation
39993453	Cannabis use & female infertility: A cross sectional analysis of the National Health and Nutrition?�Examination Survey, 2013-2018.	Ann Epidemiol	https://pubmed.ncbi.nlm.nih.gov/39993453/	2025	Cannabis use	Infertility; Infertility
40403193	Association of cannabis use with female infertility based on NHANES.	J Obstet Gynaecol	https://pubmed.ncbi.nlm.nih.gov/40403193/	2025	Cannabis use	Infertility; Infertility
40405970	Association between cardiometabolic index and bone mineral density among adolescents in the United States.	Front Endocrinol (Lausanne)	https://pubmed.ncbi.nlm.nih.gov/40405970/	2025	Cardiometabolic index	Bone mineral density
39342025	Nonlinear relationship between cardiometabolic index and bone mineral density in U.S. adults: the mediating role of percent body fat.	Sci Rep	https://pubmed.ncbi.nlm.nih.gov/39342025/	2024	Cardiometabolic index	Bone mineral density
39360256	Cardiometabolic index is associated with increased bone mineral density: a population-based cross-sectional study.	Front Public Health	https://pubmed.ncbi.nlm.nih.gov/39360256/	2024	Cardiometabolic index	Bone mineral density
38171182	Cardiometabolic index is associated with increased depression: A population-based study.	J Affect Disord	https://pubmed.ncbi.nlm.nih.gov/38171182/	2024	Cardiometabolic index	Depression
38341157	Association between cardiometabolic index and depression: National Health and Nutrition Examination Survey (NHANES) 2011-2014.	J Affect Disord	https://pubmed.ncbi.nlm.nih.gov/38341157/	2024	Cardiometabolic index	Depression
39730723	Diabetes mediates the relationship between cardiometabolic index and kidney stones: a cross-sectional study.	Sci Rep	https://pubmed.ncbi.nlm.nih.gov/39730723/	2024	Cardiometabolic index	Diabetes; Kidney stones; kidney stone
40070590	Diabetes mediates an inverted L-shaped association between cardiometabolic index and kidney stones: a cross-sectional study from NHANES 2007-2020.	Front Endocrinol (Lausanne)	https://pubmed.ncbi.nlm.nih.gov/40070590/	2025	Cardiometabolic index	Diabetes; Kidney stones; kidney stone
39358796	Association between cardiometabolic Index (CMI) and endometriosis: a cross-sectional study on NHANES.	Lipids Health Dis	https://pubmed.ncbi.nlm.nih.gov/39358796/	2024	Cardiometabolic index	Endometriosis
39600949	Relationship between Cardiometabolic index and endometriosis in a US nationally representative sample: results from NHANES 1999-2006.	Front Endocrinol (Lausanne)	https://pubmed.ncbi.nlm.nih.gov/39600949/	2024	Cardiometabolic index	Endometriosis
40181266	Cardiometabolic index as a predictor of gallstone risk: evidence from NHANES 2017-2020.	BMC Gastroenterol	https://pubmed.ncbi.nlm.nih.gov/40181266/	2025	Cardiometabolic index	gallstone
39881275	Cardiometabolic index as a predictor of gallstone incidence in U.S. adults: insights from NHANES 2017-2020.	BMC Gastroenterol	https://pubmed.ncbi.nlm.nih.gov/39881275/	2025	Cardiometabolic index	gallstone
40483428	Positive association between cardiometabolic index and gallstones, with greater impact on women and those younger than 50 years: the NHANES 2017-2020 cross-sectional study.	BMC Public Health	https://pubmed.ncbi.nlm.nih.gov/40483428/	2025	Cardiometabolic index	gallstone
40748974	Non-linear association of cardiometabolic index with gallstone disease in US adults: A cross-sectional study	PLoS One	https://pubmed.ncbi.nlm.nih.gov/40748974/	2025	Cardiometabolic index	gallstone
39893287	Association between cardiometabolic index and hypertension among US adults from NHANES 1999-2020.	Sci Rep	https://pubmed.ncbi.nlm.nih.gov/39893287/	2025	Cardiometabolic index	hypertension
40119367	Exploring the nonlinear association between cardiometabolic index and hypertension in U.S. Adults: an NHANES-based study.	BMC Public Health	https://pubmed.ncbi.nlm.nih.gov/40119367/	2025	Cardiometabolic index	hypertension
40316964	Association between cardiometabolic index and infertility risk: a cross-sectional analysis of NHANES data (2013-2018).	BMC Public Health	https://pubmed.ncbi.nlm.nih.gov/40316964/	2025	Cardiometabolic index	Infertility; Infertility
39630623	Association between cardiometabolic index and female infertility: A population-based study.	PLoS One	https://pubmed.ncbi.nlm.nih.gov/39630623/	2024	Cardiometabolic index	Infertility; Infertility
39543672	Correlation between cardiometabolic index and female infertility: a cross-sectional analysis.	Reprod Biol Endocrinol	https://pubmed.ncbi.nlm.nih.gov/39543672/	2024	Cardiometabolic index	Infertility; Infertility
39296717	The relationship between cardiometabolic index and infertility in American adults: a population-based study.	Front Endocrinol (Lausanne)	https://pubmed.ncbi.nlm.nih.gov/39296717/	2024	Cardiometabolic index	Infertility; Infertility
40066003	Association between female cardiometabolic index and infertility: a population-based study.	Front Public Health	https://pubmed.ncbi.nlm.nih.gov/40066003/	2025	Cardiometabolic index	Infertility; Infertility
40295999	Association between cardiometabolic index and infertility among American women aged 20-45 years: a cross-sectional analysis from 2013-2020 NHANES data.	BMC Womens Health	https://pubmed.ncbi.nlm.nih.gov/40295999/	2025	Cardiometabolic index	Infertility; Infertility
39506722	Association between cardiometabolic index (CMI) and periodontitis in US adults: analysis of NHANES data (2009-2014).	BMC Oral Health	https://pubmed.ncbi.nlm.nih.gov/39506722/	2024	Cardiometabolic index	periodontitis
39557890	Association between periodontitis and cardiometabolic index (CMI): a study from NHANES 2009-2014.	Sci Rep	https://pubmed.ncbi.nlm.nih.gov/39557890/	2024	Cardiometabolic index	periodontitis
39196919	Association between cardiometabolic index and testosterone levels in adult men: NHANES 2011-2016.	PLoS One	https://pubmed.ncbi.nlm.nih.gov/39196919/	2024	Cardiometabolic index	Testosterone
39722803	Negative correlation between cardiometabolic index and testosterone in male adults.	Front Endocrinol (Lausanne)	https://pubmed.ncbi.nlm.nih.gov/39722803/	2024	Cardiometabolic index	Testosterone
39280645	Association between cardiometabolic index and testosterone among adult males: a cross-sectional analysis from National Health and Nutrition Examination Survey 2013-2016.	Transl Androl Urol	https://pubmed.ncbi.nlm.nih.gov/39280645/	2024	Cardiometabolic index	Testosterone
39762770	Association between cardiometabolic index and risk of testosterone deficiency in adult men: a cross-sectional study.	BMC Public Health	https://pubmed.ncbi.nlm.nih.gov/39762770/	2025	Cardiometabolic index	Testosterone
38734926	Associations between the composite dietary antioxidant index and abdominal aortic calcification among United States adults: A cross-sectional study.	JPEN J Parenter Enteral Nutr	https://pubmed.ncbi.nlm.nih.gov/38734926/	2024	Composite dietary antioxidant index	Abdominal aortic calcification
39438863	Composite dietary antioxidant index and abdominal aortic calcification: a national cross-sectional study.	Nutr J	https://pubmed.ncbi.nlm.nih.gov/39438863/	2024	Composite dietary antioxidant index	Abdominal aortic calcification
39650707	Association between composite dietary antioxidant index and cognitive function impairment among the US older adults: a cross-sectional study based on the NHANES 2011-2014.	Front Nutr	https://pubmed.ncbi.nlm.nih.gov/39650707/	2024	Composite dietary antioxidant index	Cognitive function
40352776	Association between composite dietary antioxidant index and cognitive function impairment in the elderly: evidence from NHANES 2011-2014.	Front Neurol	https://pubmed.ncbi.nlm.nih.gov/40352776/	2025	Composite dietary antioxidant index	Cognitive function
38578890	Association Between Composite Dietary Antioxidant Index and Cognitive Function Among Aging Americans from NHANES 2011-2014.	J Alzheimers Dis	https://pubmed.ncbi.nlm.nih.gov/38578890/	2024	Composite dietary antioxidant index	Cognitive function
39526283	Association Between Composite Dietary Antioxidant Index and Endometriosis from NHANES 2001-2006: A Cross-Sectional Study.	Int J Womens Health	https://pubmed.ncbi.nlm.nih.gov/39526283/	2024	Composite dietary antioxidant index	Endometriosis
40212718	Association of composite dietary antioxidant index and endometriosis risk in reproductive-age women: a cross-sectional study using big data-machine learning approach.	Front Nutr	https://pubmed.ncbi.nlm.nih.gov/40212718/	2025	Composite dietary antioxidant index	Endometriosis
40206959	Association between the composite dietary antioxidant index and risk of endometriosis in women: a national population-based study.	Front Nutr	https://pubmed.ncbi.nlm.nih.gov/40206959/	2025	Composite dietary antioxidant index	Endometriosis
39623347	Association between composite dietary antioxidant index and erectile dysfunction: a cross-sectional study from NHANES.	BMC Public Health	https://pubmed.ncbi.nlm.nih.gov/39623347/	2024	Composite dietary antioxidant index	Erectile dysfunction
39261605	Association between composite dietary antioxidant index and erectile dysfunction among American adults: a cross-sectional study.	Sci Rep	https://pubmed.ncbi.nlm.nih.gov/39261605/	2024	Composite dietary antioxidant index	Erectile dysfunction
39529149	Association between the composite dietary antioxidant index and erectile dysfunction in US men: a cross-sectional study.	J Health Popul Nutr	https://pubmed.ncbi.nlm.nih.gov/39529149/	2024	Composite dietary antioxidant index	Erectile dysfunction
38987566	Association between composite dietary antioxidant index and hyperlipidemia: a cross-sectional study from NHANES (2005-2020).	Sci Rep	https://pubmed.ncbi.nlm.nih.gov/38987566/	2024	Composite dietary antioxidant index	Hyperlipidemia
39827264	Association between composite dietary antioxidant index and hyperlipidemia in adults based on the NHANES.	Sci Rep	https://pubmed.ncbi.nlm.nih.gov/39827264/	2025	Composite dietary antioxidant index	Hyperlipidemia
39792922	Sex differences in the association between composite dietary antioxidant index and hyperlipidemia: Insights from NHANES.	PLoS One	https://pubmed.ncbi.nlm.nih.gov/39792922/	2025	Composite dietary antioxidant index	Hyperlipidemia
38436185	Association between the composite dietary antioxidant index and metabolic syndrome: evidence from NHANES 2003-2018.	Eur Rev Med Pharmacol Sci	https://pubmed.ncbi.nlm.nih.gov/38436185/	2024	Composite dietary antioxidant index	Metabolic syndrome
40212720	Composite dietary antioxidant index is associated with the prevalence of metabolic syndrome in females: results from NHANES 2011-2016.	Front Nutr	https://pubmed.ncbi.nlm.nih.gov/40212720/	2025	Composite dietary antioxidant index	Metabolic syndrome
38979416	The association of composite dietary antioxidant index with periodontitis in NHANES 2009-2014.	Front Immunol	https://pubmed.ncbi.nlm.nih.gov/38979416/	2024	Composite dietary antioxidant index	periodontitis
39190015	Association between the Composite Dietary Antioxidant Index and periodontitis in US adults: a cross-sectional analysis.	Quintessence Int	https://pubmed.ncbi.nlm.nih.gov/39190015/	2024	Composite dietary antioxidant index	periodontitis
40413422	Association between composite dietary antioxidant index and the prevalence of periodontitis: results from NHANES 2009-2014.	BMC Oral Health	https://pubmed.ncbi.nlm.nih.gov/40413422/	2025	Composite dietary antioxidant index	periodontitis
39355616	The inverse associations between composite-dietary-antioxidant-index and sarcopenia risk in US adults.	Front Endocrinol (Lausanne)	https://pubmed.ncbi.nlm.nih.gov/39355616/	2024	Composite dietary antioxidant index	Sarcopenia
40099139	Association between the composite dietary antioxidant index and sarcopenia risk in American adults: a cross-sectional NHANES study.	BMJ Public Health	https://pubmed.ncbi.nlm.nih.gov/40099139/	2025	Composite dietary antioxidant index	Sarcopenia
39462187	Association between the composite dietary antioxidant index and sarcopenia among United States adults: A cross-sectional study.	JPEN J Parenter Enteral Nutr	https://pubmed.ncbi.nlm.nih.gov/39462187/	2025	Composite dietary antioxidant index	Sarcopenia
38524123	Association of composite dietary antioxidant index with prevalence of stroke: insights from NHANES 1999-2018.	Front Immunol	https://pubmed.ncbi.nlm.nih.gov/38524123/	2024	Composite dietary antioxidant index	Stroke
38153669	Association between the Composite Dietary Antioxidant Index and Stroke: A cross-sectional Study.	Biol Trace Elem Res	https://pubmed.ncbi.nlm.nih.gov/38153669/	2024	Composite dietary antioxidant index	Stroke
38965367	Association between the C-reactive protein-triglyceride glucose index and erectile dysfunction in US males: results from NHANES 2001-2004.	Int J Impot Res	https://pubmed.ncbi.nlm.nih.gov/38965367/	2024	C-reactive protein; Triglyceride glucose index; triglyceride-glucose index	Erectile dysfunction
40693907	Erectile dysfunction in adult men in the United States: C-reactive protein-triglyceride-glucose index, evidence from NHANES 2001-2004 data.	J Sex Med	https://pubmed.ncbi.nlm.nih.gov/40693907/	2025	C-reactive protein; Triglyceride glucose index; triglyceride-glucose index	Erectile dysfunction
40024537	Association between dietary fiber intake and gallstone disease in US adults: Data from NHANES 2017-2020.	SLAS Technol	https://pubmed.ncbi.nlm.nih.gov/40024537/	2025	Dietary fiber intake	gallstone
40667433	Inverse association between dietary fiber intake and gallstone disease in U.S. adults: a cross-sectional study from the NHANES database.	Front Nutr	https://pubmed.ncbi.nlm.nih.gov/40667433/	2025	Dietary fiber intake	gallstone
36364813	Dietary Inflammatory Index and Its Association with the Prevalence of Coronary Heart Disease among 45,306 US Adults.	Nutrients	https://pubmed.ncbi.nlm.nih.gov/36364813/	2022	Dietary inflammatory index	Coronary heart disease
40191797	The relationship between dietary inflammatory index in adults and coronary heart disease: from NHANES 1999-2018.	Front Nutr	https://pubmed.ncbi.nlm.nih.gov/40191797/	2025	Dietary inflammatory index	Coronary heart disease
37032915	The association between dietary inflammation index and depression.	Front Psychiatry	https://pubmed.ncbi.nlm.nih.gov/37032915/	2023	Dietary inflammatory index	Depression
36462606	A J-shaped association between Dietary Inflammatory Index (DII) and depression: A cross-sectional study from NHANES 2007-2018.	J Affect Disord	https://pubmed.ncbi.nlm.nih.gov/36462606/	2023	Dietary inflammatory index	Depression
37099512	The association between dietary inflammatory index with endometriosis: NHANES 2001-2006.	PLoS One	https://pubmed.ncbi.nlm.nih.gov/37099512/	2023	Dietary inflammatory index	Endometriosis
40714124	Association between dietary inflammatory index and endometriosis in the US population: A cross-sectional study.	Exp Gerontol	https://pubmed.ncbi.nlm.nih.gov/40714124/	2025	Dietary inflammatory index	Endometriosis
39364152	Dietary Inflammatory Index and female infertility: findings from NHANES survey.	Front Nutr	https://pubmed.ncbi.nlm.nih.gov/39364152/	2024	Dietary inflammatory index	Infertility; Infertility
38757001	Association between dietary inflammation index and female infertility from National Health and Nutrition Examination Survey: 2013-2018.	Front Endocrinol (Lausanne)	https://pubmed.ncbi.nlm.nih.gov/38757001/	2024	Dietary inflammatory index	Infertility; Infertility
38503022	High Dietary Inflammatory Index increases the risk of female infertility: An analysis of NHANES 2013-2018.	Nutr Res	https://pubmed.ncbi.nlm.nih.gov/38503022/	2024	Dietary inflammatory index	Infertility; Infertility
37897115	Association between dietary inflammatory index and self-reported female infertility from the National Health and Nutrition Examination Survey 2013-2020.	J Hum Nutr Diet	https://pubmed.ncbi.nlm.nih.gov/37897115/	2024	Dietary inflammatory index	Infertility; Infertility
36276824	Association between dietary inflammatory index and metabolic syndrome: Analysis of the NHANES 2005-2016.	Front Nutr	https://pubmed.ncbi.nlm.nih.gov/36276824/	2022	Dietary inflammatory index	Metabolic syndrome
35698152	Dietary inflammatory index and metabolic syndrome in US children and adolescents: evidence from NHANES 2001-2018.	Nutr Metab (Lond)	https://pubmed.ncbi.nlm.nih.gov/35698152/	2022	Dietary inflammatory index	Metabolic syndrome
37111075	The Relationship between the Dietary Inflammatory Index (DII) and Metabolic Syndrome (MetS) in Middle-Aged and Elderly Individuals in the United States.	Nutrients	https://pubmed.ncbi.nlm.nih.gov/37111075/	2023	Dietary inflammatory index	Metabolic syndrome
39944960	Association between dietary inflammatory index and osteoporosis in the US population: evidence from NHANES 2003-2010.	Front Nutr	https://pubmed.ncbi.nlm.nih.gov/39944960/	2025	Dietary inflammatory index	Osteoporosis
36044108	Dietary inflammatory index and osteoporosis: the National Health and Nutrition Examination Survey, 2017-2018.	Endocrine	https://pubmed.ncbi.nlm.nih.gov/36044108/	2022	Dietary inflammatory index	Osteoporosis
38166986	Association between dietary inflammatory index and Stroke in the US population: evidence from NHANES 1999-2018.	BMC Public Health	https://pubmed.ncbi.nlm.nih.gov/38166986/	2024	Dietary inflammatory index	Stroke
38509177	Associations between dietary inflammatory index and stroke risk: based on NHANES 2005-2018.	Sci Rep	https://pubmed.ncbi.nlm.nih.gov/38509177/	2024	Dietary inflammatory index	Stroke
34684331	The Association between the Dietary Inflammatory Index and Thyroid Function in U.S. Adult Males.	Nutrients	https://pubmed.ncbi.nlm.nih.gov/34684331/	2021	Dietary inflammatory index	Thyroid function
37773715	The relationship between dietary inflammatory index values and thyroid function in the US adult population: An analysis of the NHANES 2007-2012 cohort.	Immun Inflamm Dis	https://pubmed.ncbi.nlm.nih.gov/37773715/	2023	Dietary inflammatory index	Thyroid function
39510981	Exploring the correlation between dietary zinc intake and stroke risk in adults based on NHANES database.	Neurol Res	https://pubmed.ncbi.nlm.nih.gov/39510981/	2024	Dietary zinc intake	Stroke
40419632	Dietary zinc intake associated with stroke in American adults.	Sci Rep	https://pubmed.ncbi.nlm.nih.gov/40419632/	2025	Dietary zinc intake	Stroke
39213076	Association Between Ethylene Oxide Exposure and Cognitive Function in US Older Adults: NHANES 2013-2014.	J Alzheimers Dis	https://pubmed.ncbi.nlm.nih.gov/39213076/	2024	Ethylene oxide	Cognitive function
39875470	Association between ethylene oxide exposure and cognitive function in older adults from NHANES data.	Sci Rep	https://pubmed.ncbi.nlm.nih.gov/39875470/	2025	Ethylene oxide	Cognitive function
38154580	Association between ethylene oxide levels and depressive symptoms: A cross-sectional study based on NHANES 2013-2018 database.	J Affect Disord	https://pubmed.ncbi.nlm.nih.gov/38154580/	2024	Ethylene oxide	depressive
38914612	Associations of ethylene oxide exposure with depression in American adults.	Sci Rep	https://pubmed.ncbi.nlm.nih.gov/38914612/	2024	Ethylene oxide	depressive
37918573	Sex difference in the non-linear relationship between ethylene oxide exposure and depressive symptoms: A cross-sectional study.	J Affect Disord	https://pubmed.ncbi.nlm.nih.gov/37918573/	2024	Ethylene oxide	depressive
38229065	Association between ethylene oxide exposure and periodontitis: a cross-sectional study from NHANES 2013-2014.	BMC Public Health	https://pubmed.ncbi.nlm.nih.gov/38229065/	2024	Ethylene oxide	periodontitis
38695956	Association between blood ethylene oxide levels and the prevalence of periodontitis: evidence from NHANES 2013-2014.	Clin Oral Investig	https://pubmed.ncbi.nlm.nih.gov/38695956/	2024	Ethylene oxide	periodontitis
38384884	Association between blood ethylene oxide levels and periodontitis risk: a population-based study.	Front Public Health	https://pubmed.ncbi.nlm.nih.gov/38384884/	2024	Ethylene oxide	periodontitis
39209038	Associations between exposure to brominated flame retardants and periodontitis in U.S. adults.	Chemosphere	https://pubmed.ncbi.nlm.nih.gov/39209038/	2024	flame retardant	periodontitis
39215278	Association between brominated flame retardants (BFRs) and periodontitis: Results from a large population-based study.	BMC Oral Health	https://pubmed.ncbi.nlm.nih.gov/39215278/	2024	flame retardant	periodontitis
39744347	Association between brominated flame retardants and periodontitis: a large-scale population-based study.	Front Public Health	https://pubmed.ncbi.nlm.nih.gov/39744347/	2024	flame retardant	periodontitis
40756558	Association between the dietary index for gut microbiota and frailty: the mediating role of body mass index	Front Nutr	https://pubmed.ncbi.nlm.nih.gov/40756558	2025	gut microbiota	body mass index
40661797	Association Between the Dietary Index for Gut Microbiota and Frailty: Mediating Role of Body Mass Index	Food Sci Nutr	https://pubmed.ncbi.nlm.nih.gov/40661797	2025	gut microbiota	body mass index
40672408	Association of dietary index for gut microbiota and cardiovascular diseases in American adults: evidence from National Health and Nutrition Examination Survey 1999-2018.	Front Nutr	https://pubmed.ncbi.nlm.nih.gov/40672408/	2025	gut microbiota	Cardiovascular disease
40626230	The association between the dietary index for gut microbiota and its components with cardiovascular disease risk: a cross-sectional study based on NHANES.	Front Nutr	https://pubmed.ncbi.nlm.nih.gov/40626230/	2025	gut microbiota	Cardiovascular disease
40295908	Association of dietary index of gut microbiota with cardiovascular disease risk: new evidence from NHANES 2007-2018.	BMC Cardiovasc Disord	https://pubmed.ncbi.nlm.nih.gov/40295908/	2025	gut microbiota	Cardiovascular disease
40634894	Gender-specific protective effects of dietary index for gut microbiota on cardiovascular disease: insights from NHANES 2007-2020.	BMC Cardiovasc Disord	https://pubmed.ncbi.nlm.nih.gov/40634894/	2025	gut microbiota	Cardiovascular disease
40177175	Dietary index for gut microbiota, a novel protective factor for the prevalence of chronic kidney diseases in the adults: insight from NHANES 2007-2018.	Front Nutr	https://pubmed.ncbi.nlm.nih.gov/40177175/	2025	gut microbiota	Chronic kidney disease
40264750	Association between dietary index for gut microbiota and chronic kidney disease: A cross-sectional study from U.S. population.	Prev Med Rep	https://pubmed.ncbi.nlm.nih.gov/40264750/	2025	gut microbiota	Chronic kidney disease
39895839	Association of the newly proposed dietary index for gut microbiota and constipation: a cross-sectional study from NHANES.	Front Nutr	https://pubmed.ncbi.nlm.nih.gov/39895839/	2025	gut microbiota	Constipation
40236641	Association between dietary index of gut microbiota and constipation in a female population: a cross-sectional study.	Front Nutr	https://pubmed.ncbi.nlm.nih.gov/40236641/	2025	gut microbiota	Constipation
40598518	Association between the dietary index for gut microbiota and constipation in American adults.	Nutr J	https://pubmed.ncbi.nlm.nih.gov/40598518/	2025	gut microbiota	Constipation
40491589	The relationship between dietary index for gut microbiota and hyperuricemia: a cross-sectional study using NHANES data.	Front Nutr	https://pubmed.ncbi.nlm.nih.gov/40491589/	2025	gut microbiota	Hyperuricemia
40405698	Association of Dietary Index for Gut Microbiota With Hyperuricemia in Adults: A Cross-Sectional Study of NHANES 2007-2018.	Int J Rheum Dis	https://pubmed.ncbi.nlm.nih.gov/40405698/	2025	gut microbiota	Hyperuricemia
40336961	Association between dietary index for gut microbiota and female infertility: a cross-sectional NHANES 2013-2020.	Front Nutr	https://pubmed.ncbi.nlm.nih.gov/40336961/	2025	gut microbiota	Infertility; Infertility
40357046	Association between the dietary index for gut microbiota and female infertility: a cross-sectional study of NHANES 2013-2018.	Front Nutr	https://pubmed.ncbi.nlm.nih.gov/40357046/	2025	gut microbiota	Infertility; Infertility
40256166	Dietary index for gut microbiota and its inverse association with female infertility: evidence from NHANES 2013-2018.	Front Nutr	https://pubmed.ncbi.nlm.nih.gov/40256166/	2025	gut microbiota	Infertility; Infertility
36742001	Association between healthy eating index-2015 and abdominal aortic calcification among US Adults.	Front Nutr	https://pubmed.ncbi.nlm.nih.gov/36742001/	2023	Healthy eating index	Abdominal aortic calcification
37766726	Association between healthy eating index-2015 and abdominal aortic calcification: A population-based cross-sectional study.	Prev Med Rep	https://pubmed.ncbi.nlm.nih.gov/37766726/	2023	Healthy eating index	Abdominal aortic calcification
36017231	The association of healthy eating index with periodontitis in NHANES 2013-2014.	Front Nutr	https://pubmed.ncbi.nlm.nih.gov/36017231/	2022	Healthy eating index	periodontitis
36225873	The association of healthy eating index with periodontitis in National Health and Nutrition Examination Study 2011-2012.	Front Nutr	https://pubmed.ncbi.nlm.nih.gov/36225873/	2022	Healthy eating index	periodontitis
35168655	Positive association between high-density lipoprotein cholesterol and bone mineral density in U.S. adults: the NHANES 2011-2018.	J Orthop Surg Res	https://pubmed.ncbi.nlm.nih.gov/35168655/	2022	high-density lipoprotein-cholesterol	Bone mineral density
37031278	The correlation between high-density lipoprotein cholesterol and bone mineral density in adolescents: a cross-sectional study.	Sci Rep	https://pubmed.ncbi.nlm.nih.gov/37031278/	2023	high-density lipoprotein-cholesterol	Bone mineral density
39738694	Exploring the relationship between the uric acid to high-density lipoprotein cholesterol ratio and depression: a cross-sectional study from NHANES.	Sci Rep	https://pubmed.ncbi.nlm.nih.gov/39738694/	2024	high-density lipoprotein-cholesterol / uric acid	Depression
40286933	Association of uric acid/high-density lipoprotein cholesterol ratio (UHR) with depression risk in US adults: A cross-sectional study.	J Affect Disord	https://pubmed.ncbi.nlm.nih.gov/40286933/	2025	high-density lipoprotein-cholesterol / uric acid	Depression
38104542	Association between Serum Klotho and All-Cause Mortality in Chronic Kidney Disease: Evidence from a Prospective Cohort Study.	Am J Nephrol	https://pubmed.ncbi.nlm.nih.gov/38104542/	2024	klotho	All-cause mortality in CKD
38409304	The optimal cut-off values of Klotho for predicting all-cause and cardiovascular mortality among chronic kidney disease: results from NHANES.	Sci Rep	https://pubmed.ncbi.nlm.nih.gov/38409304/	2024	klotho	All-cause mortality in CKD
37700133	The significance of serum Klotho to hearing loss: a potential protector under noise pollution.	Environ Sci Pollut Res Int	https://pubmed.ncbi.nlm.nih.gov/37700133/	2023	klotho	Hearing loss
39422419	Exploring the Link between Serum Klotho and High-Frequency Hearing Loss in Older Adults.	Laryngoscope	https://pubmed.ncbi.nlm.nih.gov/39422419/	2025	klotho	Hearing loss
38670226	Association between serum ?�-Klotho levels and osteoarthritis prevalence among middle-aged and older adults: an analysis of the NHANES 2007-2016.	Rev Clin Esp (Barc)	https://pubmed.ncbi.nlm.nih.gov/38670226/	2024	klotho	Osteoarthritis
39556550	Association between serum Klotho and the prevalence of osteoarthritis: A cross-sectional study from NHANES 2007-2016.	PLoS One	https://pubmed.ncbi.nlm.nih.gov/39556550/	2024	klotho	Osteoarthritis
39629050	?�-klotho reduces susceptibility to osteoarthritis: evidence from cross-sectional studies and Mendelian randomization.	Front Endocrinol (Lausanne)	https://pubmed.ncbi.nlm.nih.gov/39629050/	2024	klotho	Osteoarthritis
39950025	Higher Life's Crucial 9 protects against infertility among U.S. women aged 18-45 years.	Front Endocrinol (Lausanne)	https://pubmed.ncbi.nlm.nih.gov/39950025/	2025	life's crucial 9	Infertility; Infertility
40295619	Life's crucial 9 is inversely and linearly associated with female infertility prevalence: a cross-sectional analysis from NHANES 2013-2018.	Sci Rep	https://pubmed.ncbi.nlm.nih.gov/40295619/	2025	life's crucial 9	Infertility; Infertility
38063150	Associations Between Life's Essential 8 and Abdominal Aortic Calcification Among Middle-Aged and Elderly Populations.	J Am Heart Assoc	https://pubmed.ncbi.nlm.nih.gov/38063150/	2023	Life's essential 8	Abdominal aortic calcification
38641579	Associations between Life's Essential 8 and abdominal aortic calcification among US Adults: a cross-sectional study.	BMC Public Health	https://pubmed.ncbi.nlm.nih.gov/38641579/	2024	Life's essential 8	Abdominal aortic calcification
40336000	Gender differences in the association between Life's essential 8 and?�cardiovascular disease: a U.S.-based cross-sectional analysis.	Nutr Metab (Lond)	https://pubmed.ncbi.nlm.nih.gov/40336000/	2025	Life's essential 8	Cardiovascular disease
40416814	Associations between life's essential 8 and the risk of cardiovascular disease in national US population: evidence from NHANES 2005-2018.	Front Cardiovasc Med	https://pubmed.ncbi.nlm.nih.gov/40416814/	2025	Life's essential 8	Cardiovascular disease
37976656	American Heart Association's new 'Life's Essential 8' score in association with cardiovascular disease: a national cross-sectional analysis.	Public Health	https://pubmed.ncbi.nlm.nih.gov/37976656/	2023	Life's essential 8	Cardiovascular disease
38063194	Associations Between Life's Essential 8 and Chronic Kidney Disease.	J Am Heart Assoc	https://pubmed.ncbi.nlm.nih.gov/38063194/	2023	Life's essential 8	Chronic kidney disease
37939906	Age-dependent interaction between Life's Essential 8 and chronic kidney disease: A national cross-sectional analysis.	Prev Med	https://pubmed.ncbi.nlm.nih.gov/37939906/	2023	Life's essential 8	Chronic kidney disease
38650867	Association between Life's Essential 8 and cognitive function: insights from NHANES 2011-2014.	Front Aging Neurosci	https://pubmed.ncbi.nlm.nih.gov/38650867/	2024	Life's essential 8	Cognitive function
39187530	Association between Life's Essential 8 and cognitive function among older adults in the United States.	Sci Rep	https://pubmed.ncbi.nlm.nih.gov/39187530/	2024	Life's essential 8	Cognitive function
39543520	Association between life's essential 8 and cognitive impairment in older patients: results from NHANES 2011-2014.	BMC Geriatr	https://pubmed.ncbi.nlm.nih.gov/39543520/	2024	Life's essential 8	Cognitive function
40604468	Association between the American heart association's life's essential 8 score and cognitive function: a cross-sectional NHANES study.	BMC Geriatr	https://pubmed.ncbi.nlm.nih.gov/40604468/	2025	Life's essential 8	Cognitive function
39624510	Association between the American Heart Association's New Life's Essential 8 Metrics and Depression Symptom in U.S General Adults, Finding from NHANES 2005-2018.	Front Psychiatry	https://pubmed.ncbi.nlm.nih.gov/39624510/	2024	Life's essential 8	Depression
39731058	The relationship between life's essential 8 score and depression symptom severity: evidence from a nationally representative sample of U.S. adults.	BMC Psychiatry	https://pubmed.ncbi.nlm.nih.gov/39731058/	2024	Life's essential 8	Depression
38850892	Associations between Life's Essential 8 and depression among US adults.	Psychiatry Res	https://pubmed.ncbi.nlm.nih.gov/38850892/	2024	Life's essential 8	Depression
38869164	Association of Life's Essential 8 with depression among adults: A cross-sectional study of NHANES.	J Investig Med	https://pubmed.ncbi.nlm.nih.gov/38869164/	2024	Life's essential 8	Depression
40445158	Life's Essential 8 and Depression: A National Cross-Sectional Analysis in US Emerging Adults	J Adolesc Health	https://pubmed.ncbi.nlm.nih.gov/40445159	2025	Life's essential 8	Depression
39475868	Associations between Life's Essential 8 and gallstones among US adults: A cross-sectional study from NHANES 2017-2018.	PLoS One	https://pubmed.ncbi.nlm.nih.gov/39475868/	2024	Life's essential 8	gallstone; Gallstones
39922854	The association between life's essential 8 and gallstones: A cross-sectional study.	Sci Rep	https://pubmed.ncbi.nlm.nih.gov/39922854/	2025	Life's essential 8	gallstone; Gallstones
39530117	The inverse relationship between Life's Essential 8 and risk of metabolic syndrome: evidence from NHANES 2005-2018.	Front Endocrinol (Lausanne)	https://pubmed.ncbi.nlm.nih.gov/39530117/	2024	Life's essential 8	Metabolic syndrome (METs)
38903808	Relationship between Life's Essential 8 and metabolic syndrome among older Americans (NHANES, 2007-2010): navigating biological aging and inflammation.	Front Med (Lausanne)	https://pubmed.ncbi.nlm.nih.gov/38903808/	2024	Life's essential 8	Metabolic syndrome (METs)
38964852	Association of the Life's Essential 8 cardiovascular health score with periodontitis among US adults.	J Clin Periodontol	https://pubmed.ncbi.nlm.nih.gov/38964852/	2024	Life's essential 8	periodontitis
38681053	Association between life's essential 8 and periodontitis: a study based on NHANES 2009-2014.	Front Med (Lausanne)	https://pubmed.ncbi.nlm.nih.gov/38681053/	2024	Life's essential 8	periodontitis
38178120	Association between life's essential 8 and periodontitis: a population-based study.	BMC Oral Health	https://pubmed.ncbi.nlm.nih.gov/38178120/	2024	Life's essential 8	periodontitis
39739130	Association between life's essential 8 and periodontitis: evidence from NHANES 2009-2014.	Clin Oral Investig	https://pubmed.ncbi.nlm.nih.gov/39739130/	2024	Life's essential 8	periodontitis
38622031	Association Between `Life's Essential 8' and Periodontitis: A Cross-Sectional Study From the NHANES Database.	Int Dent J	https://pubmed.ncbi.nlm.nih.gov/38622031/	2024	Life's essential 8	periodontitis
39730816	Association between life's essential 8 and periodontitis in U.S. adults.	Sci Rep	https://pubmed.ncbi.nlm.nih.gov/39730816/	2024	Life's essential 8	periodontitis
39450106	Association between Life's Essential 8 and psoriasis in US adults: a cross-sectional study.	Front Med (Lausanne)	https://pubmed.ncbi.nlm.nih.gov/39450106/	2024	Life's essential 8	psoriasis
39552611	The Association Between Life's Essential 8 and Psoriasis in American Adults: A Cross-Sectional NHANES Study.	Clin Cosmet Investig Dermatol	https://pubmed.ncbi.nlm.nih.gov/39552611/	2024	Life's essential 8	psoriasis
39987293	Association between psoriasis and Life's Essential 8 among adults in the United States.	Arch Dermatol Res	https://pubmed.ncbi.nlm.nih.gov/39987293/	2025	Life's essential 8	psoriasis
38913222	Association between Life's Essential 8 and rheumatoid arthritis.	Clin Rheumatol	https://pubmed.ncbi.nlm.nih.gov/38913222/	2024	Life's essential 8	Rheumatoid arthritis
40597415	Association between life's essential 8 and risk of rheumatoid arthritis: a cross-sectional study.	BMC Rheumatol	https://pubmed.ncbi.nlm.nih.gov/40597415/	2025	Life's essential 8	Rheumatoid arthritis
38887271	Association between life's essential 8 and testosterone deficiency in men: NHANES 2011-2016.	Front Endocrinol (Lausanne)	https://pubmed.ncbi.nlm.nih.gov/38887271/	2024	Life's essential 8	Testosterone
38978622	Association between life's essential 8 and testosterone deficiency in US men: findings from national health and nutrition examination survey (NHANES) 2011-2016.	Front Endocrinol (Lausanne)	https://pubmed.ncbi.nlm.nih.gov/38978622/	2024	Life's essential 8	Testosterone
39406123	Associations between magnesium depletion score and depression among individuals aged 20 to 60 years.	J Trace Elem Med Biol	https://pubmed.ncbi.nlm.nih.gov/39406123/	2024	Magnesium depletion score	Depression
39564360	Magnesium depletion score and depression: a positive correlation among US adults.	Front Public Health	https://pubmed.ncbi.nlm.nih.gov/39564360/	2024	Magnesium depletion score	Depression
39537759	Elevated neutrophil percentage-to-albumin ratio predicts increased all-cause and cardiovascular mortality among individuals with diabetes.	Sci Rep	https://pubmed.ncbi.nlm.nih.gov/39537759/	2024	neutrophils (NPAR)	All-cause mortality with diabetes
39891098	Associations between neutrophil-percentage-to-albumin ratio level and all-cause mortality and cardiovascular disease-cause mortality in diabetes population.	BMC Public Health	https://pubmed.ncbi.nlm.nih.gov/39891098/	2025	neutrophils (NPAR)	All-cause mortality with diabetes
40347409	LASSO regression and Boruta algorithm to explore the relationship between neutrophil percentage to albumin ratio and asthma: results from the NHANES 2001 to 2018.	Clin Exp Med	https://pubmed.ncbi.nlm.nih.gov/40347409/	2025	neutrophils (NPAR)	Asthma
40442659	Neutrophil percentage-to-albumin ratio (NPAR) as a biomarker for asthma: a cross-sectional analysis of NHANES data.	BMC Pulm Med	https://pubmed.ncbi.nlm.nih.gov/40442659/	2025	neutrophils (NPAR)	Asthma
39711045	Relationship of Neutrophil Percentage-to-Albumin Ratio With Stroke: Evidence From NHANES 1999-2020.	Brain Behav	https://pubmed.ncbi.nlm.nih.gov/39711045/	2024	neutrophils (NPAR)	Stroke
39935611	Cross-sectional study on the association between neutrophil-percentage-to-albumin ratio (NPAR) and prevalence of stroke among US adults: NHANES 1999-2018.	Front Neurol	https://pubmed.ncbi.nlm.nih.gov/39935611/	2025	neutrophils (NPAR)	Stroke
39482705	Association between Neutrophil-to-high-density lipoprotein-cholesterol ratio and gallstones: insights from the national health and nutrition examination survey (2017-2020).	Lipids Health Dis	https://pubmed.ncbi.nlm.nih.gov/39482705/	2024	Neutrophil-to-high-density lipoprotein cholesterol ratio	gallstone; Gallstones
39810139	The association between neutrophil to high-density lipoprotein cholesterol ratio and gallstones: a cross-sectional study.	BMC Public Health	https://pubmed.ncbi.nlm.nih.gov/39810139/	2025	Neutrophil-to-high-density lipoprotein cholesterol ratio	gallstone; Gallstones
39877843	Non-high-density to high-density lipoprotein cholesterol ratio and its association with infertility in U.S. women: a cross-sectional study.	Front Endocrinol (Lausanne)	https://pubmed.ncbi.nlm.nih.gov/39877843/	2025	NHHR	Infertility; Infertility
39746223	The association between non-high-density lipoprotein cholesterol to high-density lipoprotein cholesterol ratio (NHHR) and risk of infertility among US adults: A cross-sectional NHANES study.	Eur J Obstet Gynecol Reprod Biol	https://pubmed.ncbi.nlm.nih.gov/39746223/	2025	NHHR	Infertility; Infertility
40661690	Association of non-high-density lipoprotein cholesterol to high-density lipoprotein cholesterol (NHHR) and sarcopenia in elderly adults.	Front Nutr	https://pubmed.ncbi.nlm.nih.gov/40661690/	2025	NHHR	Sarcopenia
39793630	The association between non-high-density lipoprotein cholesterol to high-density lipoprotein cholesterol ratio (NHHR) and sarcopenia: A cross-sectional study.	Exp Gerontol	https://pubmed.ncbi.nlm.nih.gov/39793630/	2025	NHHR	Sarcopenia
39238253	L-shaped association between dietary niacin intake and chronic kidney disease among adults in the USA: a cross-sectional study.	Ren Fail	https://pubmed.ncbi.nlm.nih.gov/39238253/	2024	niacin	Chronic kidney disease
39497801	U-shaped association between dietary niacin intake and chronic kidney disease among US elderly: a nationwide cross-sectional study.	Front Endocrinol (Lausanne)	https://pubmed.ncbi.nlm.nih.gov/39497801/	2024	niacin	Chronic kidney disease
40584108	Association between niacin intake and chronic kidney disease in male participants-a cross-sectional study from the NHANES (2005-2018).	Front Nutr	https://pubmed.ncbi.nlm.nih.gov/40584108/	2025	niacin	Chronic kidney disease
38311664	Association of dietary niacin intake with the prevalence and incidence of�??chronic obstructive pulmonary disease.	Sci Rep	https://pubmed.ncbi.nlm.nih.gov/38311664/	2024	niacin	Chronic obstructive pulmonary disease
39570951	Association between dietary niacin intake and chronic obstructive pulmonary disease among American middle-aged and older individuals: A cross-section study.	PLoS One	https://pubmed.ncbi.nlm.nih.gov/39570951/	2024	niacin	Chronic obstructive pulmonary disease
40439716	J-shaped association between the neutrophil percentage-to-albumin ratio (NPAR) and depression: analyses of NHANES 2005-2018.	Eur Arch Psychiatry Clin Neurosci	https://pubmed.ncbi.nlm.nih.gov/40439716/	2025	NPAR	Depression
39300155	The association between neutrophil percentage-to-albumin ratio (NPAR) and depression among US adults: a cross-sectional study.	Sci Rep	https://pubmed.ncbi.nlm.nih.gov/39300155/	2024	NPAR	Depression
39468499	Association of Neutrophil-Percentage-To-Albumin Ratio(NPAR) with depression symptoms in U.S. adults: a NHANES study from 2011 to 2018.	BMC Psychiatry	https://pubmed.ncbi.nlm.nih.gov/39468499/	2024	NPAR	Depression
40474156	Relationship between depression and oral microbiome diversity: analysis of NHANES data (2009-2012).	BMC Oral Health	https://pubmed.ncbi.nlm.nih.gov/40474156/	2025	oral microbiome	Depression
40049533	Association between oral microbiome and depression: A population-based study.	J Affect Disord	https://pubmed.ncbi.nlm.nih.gov/40049533/	2025	oral microbiome	Depression
40108947	Association of Oral Microbiome Diversity With Depression Status: NHANES 2009-2012.	J Public Health Dent	https://pubmed.ncbi.nlm.nih.gov/40108947/	2025	oral microbiome	Depression
40230295	Joint association of dietary and lifestyle oxidative balance score with infertility among reproductive-aged US female: a cross-sectional study	Hum Fertil (Camb)	https://pubmed.ncbi.nlm.nih.gov/40230295	2025	Oxidative balance score	Infertility
39555070	Oxidative balance score and the potential for suffering rheumatoid arthritis: a cross-sectional study.	Front Immunol	https://pubmed.ncbi.nlm.nih.gov/39555070/	2024	Oxidative balance score	Arthritis; Rheumatoid arthritis
38582833	Association between oxidative balance score and rheumatoid arthritis in female: a cross-sectional study.	BMC Womens Health	https://pubmed.ncbi.nlm.nih.gov/38582833/	2024	Oxidative balance score	Arthritis; Rheumatoid arthritis
38937996	Different gender of oxidative balance score on the risk of rheumatoid arthritis in the US population from NHANES.	Int J Rheum Dis	https://pubmed.ncbi.nlm.nih.gov/38937996/	2024	Oxidative balance score	Arthritis; Rheumatoid arthritis
39077158	Association between oxidative balance score and 10-year atherosclerotic cardiovascular disease risk: results from the NHANES database.	Front Nutr	https://pubmed.ncbi.nlm.nih.gov/39077158/	2024	Oxidative balance score	Cardiovascular disease
38597578	A cross-sectional study exploring the relationship between oxidative balance score and 10-year atherosclerotic cardiovascular disease risk based on the National Health and Nutrition Examination Survey (2011-2020).	Diab Vasc Dis Res	https://pubmed.ncbi.nlm.nih.gov/38597578/	2024	Oxidative balance score	Cardiovascular disease
38919480	Association of oxidative balance score with chronic kidney disease: NHANES 1999-2018.	Front Endocrinol (Lausanne)	https://pubmed.ncbi.nlm.nih.gov/38919480/	2024	Oxidative balance score	Chronic kidney disease
39830066	Association between chronic kidney disease and oxidative balance score: National Health and Nutrition Examination Survey (NHANES) 2005-2018.	Front Nutr	https://pubmed.ncbi.nlm.nih.gov/39830066/	2025	Oxidative balance score	Chronic kidney disease
39399530	Association of the oxidative balance score and chronic kidney disease: insights from the national health and nutrition examination survey 2009-2018.	Front Nutr	https://pubmed.ncbi.nlm.nih.gov/39399530/	2024	Oxidative balance score	Chronic kidney disease
38877058	Associations between oxidative balance score and chronic kidney disease events in US adults: a population-based study.	Sci Rep	https://pubmed.ncbi.nlm.nih.gov/38877058/	2024	Oxidative balance score	Chronic kidney disease
39752406	Relationship between oxidative balance indicators and Chronic Kidney Disease.	PLoS One	https://pubmed.ncbi.nlm.nih.gov/39752406/	2025	Oxidative balance score	Chronic kidney disease
38725577	Association between oxidative balance score in adults with and without chronic kidney disease: 2011-2028 NHANES.	Front Nutr	https://pubmed.ncbi.nlm.nih.gov/38725577/	2024	Oxidative balance score	Chronic kidney disease
39014407	Associations between the oxidative balance score and constipation: a cross-sectional study of the NHANES, 2005-2010.	BMC Public Health	https://pubmed.ncbi.nlm.nih.gov/39014407/	2024	Oxidative balance score	Constipation
40083887	Association between dietary oxidative balance score and constipation: evidence from National Health and Nutrition Examination Survey.	Front Nutr	https://pubmed.ncbi.nlm.nih.gov/40083887/	2025	Oxidative balance score	Constipation
39618815	The negative linear relationship between oxidative balance scores and constipation: a cross-sectional study from NHANES 2005-2010.	Front Med (Lausanne)	https://pubmed.ncbi.nlm.nih.gov/39618815/	2024	Oxidative balance score	Constipation
38730004	The relationship between oxidative balance score and erectile dysfunction in the U.S. male adult population.	Sci Rep	https://pubmed.ncbi.nlm.nih.gov/38730004/	2024	Oxidative balance score	Erectile dysfunction
38760760	Higher oxidative balance score was associated with decreased risk of erectile dysfunction: a population-based study.	Nutr J	https://pubmed.ncbi.nlm.nih.gov/38760760/	2024	Oxidative balance score	Erectile dysfunction
39911802	Association between oxidative balance score and gallstone disease: a population-based study from NHANES.	Front Nutr	https://pubmed.ncbi.nlm.nih.gov/39911802/	2025	Oxidative balance score	Gallstones
40734667	Association between oxidative balance score and gallstone in US adults: a cross-sectional study.	Front Aging	https://pubmed.ncbi.nlm.nih.gov/40734667/	2025	Oxidative balance score	Gallstones
39944962	Higher levels of oxidative balance score linked to lower risk of gallstones: findings from the 2017-2020 National Health and Nutrition Examination Survey.	Front Nutr	https://pubmed.ncbi.nlm.nih.gov/39944962/	2025	Oxidative balance score	Gallstones
40129666	The association between oxidative balance score and gallstones in adults: a population-based study.	Front Nutr	https://pubmed.ncbi.nlm.nih.gov/40129666/	2025	Oxidative balance score	Gallstones
38988995	Associations of oxidative balance score with hyperuricemia and gout among American adults: a population-based study.	Front Endocrinol (Lausanne)	https://pubmed.ncbi.nlm.nih.gov/38988995/	2024	Oxidative balance score	Hyperuricemia
39558977	Association of oxidative balance score with hyperuricemia and gout: NHANES 2009-2018.	Front Endocrinol (Lausanne)	https://pubmed.ncbi.nlm.nih.gov/39558977/	2024	Oxidative balance score	Hyperuricemia
39703331	Higher oxidative balance score is associated with lower female infertility: a cross-sectional study.	Front Nutr	https://pubmed.ncbi.nlm.nih.gov/39703331/	2024	Oxidative balance score	Infertility
39968392	Higher oxidative balance score is associated with a decreased risk of infertility: an analysis of NHANES 2013-2020.	Front Nutr	https://pubmed.ncbi.nlm.nih.gov/39968392/	2025	Oxidative balance score	Infertility
39140031	Association between oxidative balance score and female infertility from the national health and nutrition examination survey 2013-2018.	Front Endocrinol (Lausanne)	https://pubmed.ncbi.nlm.nih.gov/39140031/	2024	Oxidative balance score	Infertility
38028789	Association between oxidative balance score and kidney stone in United States adults: analysis from NHANES 2007-2018.	Front Physiol	https://pubmed.ncbi.nlm.nih.gov/38028789/	2023	Oxidative balance score	Kidney stones
37938541	Relationship between oxidative balance score and kidney stone prevalence in US adults.	Int Urol Nephrol	https://pubmed.ncbi.nlm.nih.gov/37938541/	2024	Oxidative balance score	Kidney stones
38587667	Higher oxidative balance score is associated with lower kidney stone disease in US adults: a population-based cross-sectional study.	World J Urol	https://pubmed.ncbi.nlm.nih.gov/38587667/	2024	Oxidative balance score	Kidney stones
38831279	Association between oxidative balance score and kidney stones: data from the national health and nutrition examination survey (NHANES).	BMC Nephrol	https://pubmed.ncbi.nlm.nih.gov/38831279/	2024	Oxidative balance score	Kidney stones
39037613	Association between the oxidative balance score and kidney stones in adults.	World J Urol	https://pubmed.ncbi.nlm.nih.gov/39037613/	2024	Oxidative balance score	Kidney stones
39497207	Association between the oxidative balance score with metabolic syndrome traits in US adults.	Diabetol Metab Syndr	https://pubmed.ncbi.nlm.nih.gov/39497207/	2024	Oxidative balance score	Metabolic syndrome (METs)
39980681	Association of oxidative balance score with metabolic syndrome and its components in middle-aged and older individuals in the United States.	Front Nutr	https://pubmed.ncbi.nlm.nih.gov/39980681/	2025	Oxidative balance score	Metabolic syndrome (METs)
38544757	Association between oxidative balance score and metabolic syndrome and its components in US adults: a cross-sectional study from NHANES 2011-2018.	Front Nutr	https://pubmed.ncbi.nlm.nih.gov/38544757/	2024	Oxidative balance score	Metabolic syndrome (METs)
38988855	Association between oxidative balance score and skeletal muscle mass and strength: NHANES from 2011 to 2018.	Front Nutr	https://pubmed.ncbi.nlm.nih.gov/38988855/	2024	Oxidative balance score	muscle mass
38646107	Association between the oxidative balance score and low muscle mass in middle-aged US adults.	Front Nutr	https://pubmed.ncbi.nlm.nih.gov/38646107/	2024	Oxidative balance score	muscle mass
40264077	Oxidative balance score is inversely associated with low muscle mass in young and middle-aged adults: a cross-sectional NHANES study.	BMC Musculoskelet Disord	https://pubmed.ncbi.nlm.nih.gov/40264077/	2025	Oxidative balance score	muscle mass
38721026	Association between oxidative balance score and sarcopenia in US adults: NHANES 2011-2018.	Front Nutr	https://pubmed.ncbi.nlm.nih.gov/38721026/	2024	Oxidative balance score	Sarcopenia
39844270	Associations of dietary oxidative balance score with sarcopenia in adults: an NHANES-based cross-sectional study.	Nutr Metab (Lond)	https://pubmed.ncbi.nlm.nih.gov/39844270/	2025	Oxidative balance score	Sarcopenia
40339764	Gender-specific association of oxidative balance score with sarcopenia in American adults: NHANES 2011-2018.	Exp Gerontol	https://pubmed.ncbi.nlm.nih.gov/40339764/	2025	Oxidative balance score	Sarcopenia
38895657	Association of the oxidative balance score with sarcopenia among young and middle-aged adults: findings from NHANES 2011-2018.	Front Nutr	https://pubmed.ncbi.nlm.nih.gov/38895657/	2024	Oxidative balance score	Sarcopenia
38034387	Higher oxidative balance score decreases risk of stroke in US adults: evidence from a cross-sectional study.	Front Cardiovasc Med	https://pubmed.ncbi.nlm.nih.gov/38034387/	2023	Oxidative balance score	Stroke
38638313	Adherence to oxidative balance score is inversely associated with the prevalence of stroke: results from National Health and Nutrition Examination Survey 1999-2018.	Front Neurol	https://pubmed.ncbi.nlm.nih.gov/38638313/	2024	Oxidative balance score	Stroke
37872335	Association between urinary concentrations of polycyclic aromatic hydrocarbons and risk of endometriosis in the NHANES 2003-2006.	Environ Sci Pollut Res Int	https://pubmed.ncbi.nlm.nih.gov/37872335/	2023	polycyclic aromatic hydrocarbons	Endometriosis
38259796	Association between exposure to polycyclic aromatic hydrocarbons and endometriosis: data from the NHANES 2001-2006.	Front Public Health	https://pubmed.ncbi.nlm.nih.gov/38259796/	2024	polycyclic aromatic hydrocarbons	Endometriosis
40086477	The association between red blood cell distribution width-to-albumin ratio and risk of depression: A cross-sectional analysis of NHANES.	J Affect Disord	https://pubmed.ncbi.nlm.nih.gov/40086477/	2025	Red blood cell distribution width to albumin ratio (RDW-RAR)	Depression
40335911	Association between red blood cell distribution width-to-albumin ratio and depression: a cross-sectional analysis among US adults, 2011-2018.	BMC Psychiatry	https://pubmed.ncbi.nlm.nih.gov/40335911/	2025	Red blood cell distribution width to albumin ratio (RDW-RAR)	Depression
39567672	Association of relative fat mass with prevalence of erectile dysfunction in US men: an analysis of NHANES 2001-2004.	Int J Impot Res	https://pubmed.ncbi.nlm.nih.gov/39567672/	2024	relative fat mass	Erectile dysfunction
39930794	Relative Fat Mass, A Better Predictor of Erectile Dysfunction: Insights From the NHANES 2001-2004.	Am J Mens Health	https://pubmed.ncbi.nlm.nih.gov/39930794/	2025	relative fat mass	Erectile dysfunction
40370800	The role of relative fat mass in gallstone risk assessment: findings from the NHANES 2017-2020 survey.	Front Nutr	https://pubmed.ncbi.nlm.nih.gov/40370800/	2025	relative fat mass	Gallstones
40025500	Relative fat mass as a predictor of gallstones: insights from national health and nutrition examination survey data.	Lipids Health Dis	https://pubmed.ncbi.nlm.nih.gov/40025500/	2025	relative fat mass	Gallstones
40038608	Higher relative fat mass was associated with a higher prevalence of gallstones in US adults.	BMC Gastroenterol	https://pubmed.ncbi.nlm.nih.gov/40038608/	2025	relative fat mass	Gallstones
40046759	Association between relative fat mass and gallstones: a cross-sectional study based on NHANES 2017-2020.	Front Nutr	https://pubmed.ncbi.nlm.nih.gov/40046759/	2025	relative fat mass	Gallstones
40097662	Association between relative fat mass and risk of gallstones in adults.	Sci Rep	https://pubmed.ncbi.nlm.nih.gov/40097662/	2025	relative fat mass	Gallstones
40246879	Association between relative fat mass and female infertility among reproductive-aged women from NHANES 2013-2020.	Sci Rep	https://pubmed.ncbi.nlm.nih.gov/40246879/	2025	relative fat mass	Infertility; Infertility
39465840	Relationship between relative fat mass and infertility: A cross-sectional study.	Medicine (Baltimore)	https://pubmed.ncbi.nlm.nih.gov/39465840/	2024	relative fat mass	Infertility; Infertility
39984538	Association between current relative fat mass and history of female infertility based on the NHANES survey.	Sci Rep	https://pubmed.ncbi.nlm.nih.gov/39984538/	2025	relative fat mass	Infertility; Infertility
40595186	Association of relative fat mass with female infertility: a cross-sectional study based on NHANES 2017-2020.	Sci Rep	https://pubmed.ncbi.nlm.nih.gov/40595186/	2025	relative fat mass	Infertility; Infertility
40490769	Exploring the association between relative fat mass and psoriasis risk: insights from the NHANES data.	Lipids Health Dis	https://pubmed.ncbi.nlm.nih.gov/40490769/	2025	relative fat mass	psoriasis
40761585	Relative Fat Mass and Psoriasis Risk: Evidence from NHANES 2009-2014	J Multidiscip Healthc	https://pubmed.ncbi.nlm.nih.gov/40761585/	2025	relative fat mass	psoriasis
38569514	Association Between Remnant Cholesterol and Risk of Hyperuricemia: A Cross-Sectional Study.	Horm Metab Res	https://pubmed.ncbi.nlm.nih.gov/38569514/	2024	remnant cholesterol	Hyperuricemia
38851714	Correlation between remnant cholesterol and hyperuricemia in American adults.	Lipids Health Dis	https://pubmed.ncbi.nlm.nih.gov/38851714/	2024	remnant cholesterol	Hyperuricemia
39387048	The relationship between remnant cholesterol and the risk of testosterone deficiency in US adults: a cross-sectional study based on the NHANES database.	Front Endocrinol (Lausanne)	https://pubmed.ncbi.nlm.nih.gov/39387048/	2024	remnant cholesterol	Testosterone
39674679	The relationship between remnant cholesterol and low testosterone in adult males.	J Sex Med	https://pubmed.ncbi.nlm.nih.gov/39674679/	2025	remnant cholesterol	Testosterone
39049062	Serum neurofilament light chain levels are associated with depression among US adults: a cross-sectional analysis among US adults, 2013-2014.	BMC Psychiatry	https://pubmed.ncbi.nlm.nih.gov/39049062/	2024	Serum neurofilament light chain	Depression
39277033	Association between serum neurofilament light chains and depression: A cross-sectional study based on NHANES 2013-2014 database.	J Affect Disord	https://pubmed.ncbi.nlm.nih.gov/39277033/	2025	Serum neurofilament light chain	Depression
40198612	Associations between serum uric acid and depression in U.S. adults: An analysis of the national health and nutrition examination survey 2007-2016.	PLoS One	https://pubmed.ncbi.nlm.nih.gov/40198612/	2025	serum uric acid	Depression
40264550	The association between serum uric acid and depression among U.S. National Health and Nutrition Examination Survey.	Front Nutr	https://pubmed.ncbi.nlm.nih.gov/40264550/	2025	serum uric acid	Depression
37747002	Relationship between serum uric acid and hypertension in the general US population aged 20 years and older: A cross-sectional study based on NHANES 2007 to 2016.	Medicine (Baltimore)	https://pubmed.ncbi.nlm.nih.gov/37747002/	2023	serum uric acid	hypertension
35087877	Association of Uric Acid With Blood Pressure in Hypertension Between Treatment Group and Non-treatment Group.	Front Cardiovasc Med	https://pubmed.ncbi.nlm.nih.gov/35087877/	2022	serum uric acid	hypertension
37138241	Association between serum uric acid and female infertility: a cross-sectional study of National Health and Nutrition Examination Survey (NHANES) 2013-2018.	BMC Womens Health	https://pubmed.ncbi.nlm.nih.gov/37138241/	2023	serum uric acid	Infertility; Infertility
37169836	Elevated serum uric acid is associated with infertility in women living in America.	Sci Rep	https://pubmed.ncbi.nlm.nih.gov/37169836/	2023	serum uric acid	Infertility; Infertility
36906587	Implications of serum uric acid for female infertility: results from the national health and nutrition examination survey, 2013-2020.	BMC Womens Health	https://pubmed.ncbi.nlm.nih.gov/36906587/	2023	serum uric acid	Infertility; Infertility
38688802	Systemic Immune-Inflammation Index and Systemic Inflammation Response Index are Associated With Periodontitis: Evidence From NHANES 2009 to 2014.	Int Dent J	https://pubmed.ncbi.nlm.nih.gov/38688802/	2024	SII and SIR	periodontitis
38300315	The associations of two novel inflammation indexes, systemic immune-inflammation index (SII) and system inflammation response index (SIRI), with periodontitis: evidence from NHANES 2009-2014.	Clin Oral Investig	https://pubmed.ncbi.nlm.nih.gov/38300315/	2024	SII and SIR	periodontitis
37889412	Association of environmental tobacco smoke exposure with chronic constipation: a nationwide survey (NHANES 2005-2010).	Environ Sci Pollut Res Int	https://pubmed.ncbi.nlm.nih.gov/37889412/	2023	Smoke exposure	Constipation
40109432	Association between tobacco smoke exposure and constipation among American adults: a National Health and Nutrition Examination Survey.	Front Public Health	https://pubmed.ncbi.nlm.nih.gov/40109432/	2025	Smoke exposure	Constipation
39794440	Associations between surrogate insulin resistance indexes and osteoarthritis: NHANES 2003?2016	Sci Rep	https://pubmed.ncbi.nlm.nih.gov/39794440/	2025	surrogate insulin resistance indexes	osteoarthritis
39533257	Association between different insulin resistance surrogates and osteoarthritis: a cross-sectional study from NHANES 1999?2018	BMC Musculoskelet Disord	https://pubmed.ncbi.nlm.nih.gov/39533257/	2024	surrogate insulin resistance indexes	osteoarthritis
38956376	Association of the systemic immune-inflammation index with all-cause and cardiovascular mortality in individuals with rheumatoid arthritis.	Sci Rep	https://pubmed.ncbi.nlm.nih.gov/38956376/	2024	Systemic immune-inflammation index	Arthritis; Rheumatoid arthritis
39026013	Nonlinear associations of systemic immune-inflammation index with all-cause and cardiovascular mortality in US adults with rheumatoid arthritis.	Sci Rep	https://pubmed.ncbi.nlm.nih.gov/39026013/	2024	Systemic immune-inflammation index	Arthritis; Rheumatoid arthritis
38449859	Systemic immune-inflammation Index is associated with chronic kidney disease in the U.S. population: insights from NHANES 2007-2018.	Front Immunol	https://pubmed.ncbi.nlm.nih.gov/38449859/	2024	Systemic immune-inflammation index	Chronic kidney disease
38329961	Association between systemic immune-inflammation index and chronic kidney disease: A population-based study.	PLoS One	https://pubmed.ncbi.nlm.nih.gov/38329961/	2024	Systemic immune-inflammation index	Chronic kidney disease
38263194	Association between the systemic immune inflammation index and periodontitis: a cross-sectional study.	J Transl Med	https://pubmed.ncbi.nlm.nih.gov/38263194/	2024	Systemic immune-inflammation index	periodontitis
37713193	J-shaped association between systemic immune-inflammation index and periodontitis: Results from NHANES 2009-2014.	J Periodontol	https://pubmed.ncbi.nlm.nih.gov/37713193/	2024	Systemic immune-inflammation index	periodontitis
37899742	Association between the Systemic Immune-Inflammation Index and Prostate Cancer.	Nutr Cancer	https://pubmed.ncbi.nlm.nih.gov/37899742/	2023	Systemic immune-inflammation index	Prostate cancer
39570947	The association between systemic immune-inflammation index and prostate-specific antigen: Results from NHANES 2003-2010.	PLoS One	https://pubmed.ncbi.nlm.nih.gov/39570947/	2024	Systemic immune-inflammation index	Prostate cancer
39376981	Systemic immune-inflammation index is associated with high risk for prostate cancer among the U.S. elderly: Evidence from NHANES 2001-2010.	Front Oncol	https://pubmed.ncbi.nlm.nih.gov/39376981/	2024	Systemic immune-inflammation index	Prostate cancer
38923408	Associations of systemic immune-inflammation index with high risk for prostate cancer in middle-aged and older US males: A population-based study.	Immun Inflamm Dis	https://pubmed.ncbi.nlm.nih.gov/38923408/	2024	Systemic immune-inflammation index	Prostate cancer
40696583	Relationship between the systemic immune inflammation index and prostate cancer	Medicine (Baltimore)	https://pubmed.ncbi.nlm.nih.gov/40696583	2025	Systemic immune-inflammation index	Prostate cancer
38415255	Association between systemic immune inflammation index, systemic inflammation response index and adult psoriasis: evidence from NHANES.	Front Immunol	https://pubmed.ncbi.nlm.nih.gov/38415255/	2024	Systemic immune-inflammation index	psoriasis
38504983	Association between systemic immune-inflammation index and psoriasis: a population-based study.	Front Immunol	https://pubmed.ncbi.nlm.nih.gov/38504983/	2024	Systemic immune-inflammation index	psoriasis
38557456	Correlation between the systemic immune inflammation index and risk of psoriasis: results from NHANES.	Eur J Dermatol	https://pubmed.ncbi.nlm.nih.gov/38557456/	2024	Systemic immune-inflammation index	psoriasis
39881406	Association of systemic immune-inflammation index (SII) with risk of psoriasis: a cross-sectional analysis of National Health and Nutrition Examination Survey 2011-2014.	Eur J Med Res	https://pubmed.ncbi.nlm.nih.gov/39881406/	2025	Systemic immune-inflammation index	psoriasis
39076553	Systemic Immune-Inflammation Index and Its Association with the Prevalence of Stroke in the United States Population: A Cross-Sectional Study Using the NHANES Database.	Rev Cardiovasc Med	https://pubmed.ncbi.nlm.nih.gov/39076553/	2024	Systemic immune-inflammation index	Stroke
39329013	Systemic immune inflammation index and risk of stroke: a cross-sectional study of the National Health and Nutrition Examination Survey 2005-2018.	Front Neurol	https://pubmed.ncbi.nlm.nih.gov/39329013/	2024	Systemic immune-inflammation index	Stroke
40696654	Significant association between systemic immune-inflammation index and stroke.	Medicine (Baltimore)	https://pubmed.ncbi.nlm.nih.gov/40696654/	2025	Systemic immune-inflammation index	Stroke
38378872	Association between triglyceride glucose index and total bone mineral density: a cross-sectional study from NHANES 2011-2018.	Sci Rep	https://pubmed.ncbi.nlm.nih.gov/38378872/	2024	Triglyceride glucose index; triglyceride-glucose index	Bone mineral density
37904197	Association between triglyceride-glucose index and bone mineral density in US adults: a cross sectional study.	J Orthop Surg Res	https://pubmed.ncbi.nlm.nih.gov/37904197/	2023	Triglyceride glucose index; triglyceride-glucose index	Bone mineral density
39479579	Predictive Value of Triglyceride-Glucose Index for All-Cause and Cardiovascular Mortality in Patients With Diabetes Mellitus: A Retrospective Study: TyG Index and Mortality in Diabetes.	Int J Endocrinol	https://pubmed.ncbi.nlm.nih.gov/39479579/	2024	Triglyceride glucose index; triglyceride-glucose index	Diabetes plus mortality
38755682	Association between the triglyceride-glucose index and all-cause and CVD mortality in the young population with diabetes.	Cardiovasc Diabetol	https://pubmed.ncbi.nlm.nih.gov/38755682/	2024	Triglyceride glucose index; triglyceride-glucose index	Diabetes plus mortality
37777574	Triglyceride glucose index as a predictor of mortality in middle-aged and elderly patients with type 2 diabetes in the US.	Sci Rep	https://pubmed.ncbi.nlm.nih.gov/37777574/	2023	Triglyceride glucose index; triglyceride-glucose index	Diabetes plus mortality
39118074	Relationship between triglyceride-glucose index and endometriosis: a cross-sectional analysis.	BMC Womens Health	https://pubmed.ncbi.nlm.nih.gov/39118074/	2024	Triglyceride glucose index; triglyceride-glucose index	Endometriosis
39536051	Association between triglyceride glucose index and endometriosis in adults in the United States: A comprehensive study from the National Health and Nutrition Examination Survey (NHANES).	PLoS One	https://pubmed.ncbi.nlm.nih.gov/39536051/	2024	Triglyceride glucose index; triglyceride-glucose index	Endometriosis
39090272	Association between triglyceride-glucose index and gallstones: a cross-sectional study.	Sci Rep	https://pubmed.ncbi.nlm.nih.gov/39090272/	2024	Triglyceride glucose index; triglyceride-glucose index	Gallstones
39502572	The association between triglyceride-glucose index and gallstones: NHANES 2017-2020.	Front Endocrinol (Lausanne)	https://pubmed.ncbi.nlm.nih.gov/39502572/	2024	Triglyceride glucose index; triglyceride-glucose index	Gallstones
34912299	Higher Triglyceride-Glucose Index Is Associated With Increased Likelihood of Kidney Stones.	Front Endocrinol (Lausanne)	https://pubmed.ncbi.nlm.nih.gov/34912299/	2021	TyG	Kidney stones
34616176	Triglyceride-Glucose Index as a Novel Biomarker in the Occurrence of Kidney Stones: A Cross-Sectional Population-Based Study.	Int J Gen Med	https://pubmed.ncbi.nlm.nih.gov/34616176/	2021	TyG	Kidney stones
40298959	Association of the Triglyceride Glucose Index with Symptoms of Overactive Bladder in American Female Adults: A Cross-Sectional Study.	Int Urogynecol J	https://pubmed.ncbi.nlm.nih.gov/40298959/	2025	TyG	Overactive bladder
40535348	Triglyceride-glucose index and overactive bladder syndrome: evidence from the NHANES 2005-2018.	Front Endocrinol (Lausanne)	https://pubmed.ncbi.nlm.nih.gov/40535348/	2025	TyG	Overactive bladder
39030624	The association between the triglyceride-glucose index and sarcopenia: data from the NHANES 2011-2018.	Lipids Health Dis	https://pubmed.ncbi.nlm.nih.gov/39030624/	2024	TyG	Sarcopenia
39381437	Association of triglyceride-glucose index with sarcopenia: NHANES 2011-2014.	Front Endocrinol (Lausanne)	https://pubmed.ncbi.nlm.nih.gov/39381437/	2024	TyG	Sarcopenia
40074808	Association between TyG-BMI and early-onset hypertension: evidence from NHANES.	Sci Rep	https://pubmed.ncbi.nlm.nih.gov/40074808/	2025	TyG-BMI	Hypertension
40097561	Association between triglyceride glucose combined with body mass index and hypertension in the NHANES 2017 to 2020.	Sci Rep	https://pubmed.ncbi.nlm.nih.gov/40097561/	2025	TyG-BMI	Hypertension
39828736	Association of the triglyceride glucose index with obesity indicators and hypertension in American adults based on NHANES 2013 to 2018.	Sci Rep	https://pubmed.ncbi.nlm.nih.gov/39828736/	2025	TyG-BMI	Hypertension
39931234	Association of triglyceride-glucose-body mass index with all-cause mortality among individuals with cardiovascular disease: results from NHANES.	Front Endocrinol (Lausanne)	https://pubmed.ncbi.nlm.nih.gov/39931234/	2025	TyG-BMI	Mortality risk plus cardiovascular disease
40022003	Association between the triglyceride glucose-body mass index and mortality risk in cardiovascular disease populations: a longitudinal cohort study.	BMC Public Health	https://pubmed.ncbi.nlm.nih.gov/40022003/	2025	TyG-BMI	Mortality risk plus cardiovascular disease
40170047	Elevated log uric acid-to-high-density lipoprotein cholesterol ratio (UHR) as a predictor of increased female infertility risk: insights from the NHANES 2013-2020.	Lipids Health Dis	https://pubmed.ncbi.nlm.nih.gov/40170047/	2025	UHR	Infertility
40355124	The correlation between uric acid to high-density lipoprotein cholesterol ratio and the prevalence of female infertility.	J Obstet Gynaecol Res	https://pubmed.ncbi.nlm.nih.gov/40355124/	2025	UHR	Infertility
40604798	Association between ultra-processed foods and female infertility: a large cross-sectional study.	BMC Public Health	https://pubmed.ncbi.nlm.nih.gov/40604798/	2025	Ultra-processed food	Infertility
40662109	Consumption of ultra-processed foods and female infertility: a cross-sectional study.	Front Public Health	https://pubmed.ncbi.nlm.nih.gov/40662109/	2025	Ultra-processed food	Infertility
37995973	Volatile organic compounds exposure associated with depression among U.S. adults: Results from NHANES 2011-2020.	Chemosphere	https://pubmed.ncbi.nlm.nih.gov/37995973/	2024	Urine VOCs	Depression
39038625	Expose to volatile organic compounds is associated with increased risk of depression: A cross-sectional study.	J Affect Disord	https://pubmed.ncbi.nlm.nih.gov/39038625/	2024	Urine VOCs	Depression
37419158	Exposure to volatile organic compounds is a risk factor for diabetes: A cross-sectional study.	Chemosphere	https://pubmed.ncbi.nlm.nih.gov/37419158/	2023	Urine VOCs	Diabetes
39627441	Volatile organic compounds exposure in relation to glucose homeostasis and type 2 diabetes in older adults from the NHANES.	Sci Rep	https://pubmed.ncbi.nlm.nih.gov/39627441/	2024	Urine VOCs	Diabetes
37793167	Increased Levels of Urine Volatile Organic Compounds Are Associated With Diabetes Risk and Impaired Glucose Homeostasis.	J Clin Endocrinol Metab	https://pubmed.ncbi.nlm.nih.gov/37793167/	2024	Urine VOCs	Diabetes
39730403	Association between volatile organic compounds exposure and infertility risk among American women aged 18-45 years from NHANES 2013-2020.	Sci Rep	https://pubmed.ncbi.nlm.nih.gov/39730403/	2024	Urine VOCs	Infertility
40368520	Association between exposure to volatile organic compounds and female infertility: An NHANES analysis.	Taiwan J Obstet Gynecol	https://pubmed.ncbi.nlm.nih.gov/40368520/	2025	Urine VOCs	Infertility
40735206	Volatile organic compounds exposure associated with sarcopenia in US adults from NHANES 2011?2018	Front. Public Health	https://pubmed.ncbi.nlm.nih.gov/40735206/	2025	Urine VOCs	Sarcopenia
40664812	Exposure to volatile organic compounds and sarcopenia risk in US adults based on NHANES.	Sci Rep	https://pubmed.ncbi.nlm.nih.gov/40664812/	2025	Urine VOCs	Sarcopenia
36225869	Association between visceral adiposity index and kidney stones in American adults: A cross-sectional analysis of NHANES 2007-2018.	Front Nutr	https://pubmed.ncbi.nlm.nih.gov/36225869/	2022	Visceral adiposity index	Kidney stones
36531468	Is the visceral adiposity index a potential indicator for the risk of kidney stones?	Front Endocrinol (Lausanne)	https://pubmed.ncbi.nlm.nih.gov/36531468/	2022	Visceral adiposity index	Kidney stones
37964312	Association between dietary vitamin C and abdominal aortic calcification among the US adults.	Nutr J	https://pubmed.ncbi.nlm.nih.gov/37964312/	2023	Vitamin C	Abdominal aortic calcification
38479919	The association between vitamin C intake and the risk of abdominal aortic calcification: A population-based study.	Clin Nutr ESPEN	https://pubmed.ncbi.nlm.nih.gov/38479919/	2024	Vitamin C	Abdominal aortic calcification
37668147	Association between serum vitamin C and chronic kidney disease among adults in NHANES, 2017-2018.	Postgrad Med	https://pubmed.ncbi.nlm.nih.gov/37668147/	2023	Vitamin C	Chronic kidney disease
38186336	Serum vitamin C levels and their correlation with chronic kidney disease in adults: a nationwide study.	Ren Fail	https://pubmed.ncbi.nlm.nih.gov/38186336/	2024	Vitamin C	Chronic kidney disease
39064749	The Association of Vitamin D Levels and Dental Caries in Older Adults: A Cross-Sectional Study.	Nutrients	https://pubmed.ncbi.nlm.nih.gov/39064749/	2024	vitamin D	Dental caries
37005066	A certain protective effect of vitamin D against dental caries in US children and youth: A cross-sectional study.	J Public Health Dent	https://pubmed.ncbi.nlm.nih.gov/37005066/	2023	vitamin D	Dental caries
38892506	The Influence of Vitamin D Levels on Dental Caries: A Retrospective Study of the United States Population.	Nutrients	https://pubmed.ncbi.nlm.nih.gov/38892506/	2024	vitamin D	Dental caries
37447273	Negative Association between Serum Vitamin D Levels and Depression in a Young Adult US Population: A Cross-Sectional Study of NHANES 2007-2018.	Nutrients	https://pubmed.ncbi.nlm.nih.gov/37447273/	2023	Vitamin D	Depression
37488550	The association of vitamin D deficiency, age and depression in US adults: a cross-sectional analysis.	BMC Psychiatry	https://pubmed.ncbi.nlm.nih.gov/37488550/	2023	Vitamin D	Depression
40497025	Association of vitamin D with depression prevalence in U.S. adults: a cross-sectional analysis from NHANES 2021 to 2023.	Front Nutr	https://pubmed.ncbi.nlm.nih.gov/40497025/	2025	Vitamin D	Depression
36866629	Association between vitamin D and myopia in adolescents and young adults: Evidence of national cross-sectional study.	Eur J Ophthalmol	https://pubmed.ncbi.nlm.nih.gov/36866629/	2023	vitamin D	Myopia
37415384	Association Between Serum Vitamin D Levels and Myopia in the National Health and Nutrition Examination Survey (2001-2006).	Ophthalmic Epidemiol	https://pubmed.ncbi.nlm.nih.gov/37415384/	2024	vitamin D	Myopia
40155648	Association between urinary volatile organic compound metabolites and sarcopenia in the US general population: a cross-sectional NHANES study from 2011 to 2018.	Sci Rep	https://pubmed.ncbi.nlm.nih.gov/40155648/	2025	Volatile organic compound	Sarcopenia
40735206	Volatile organic compounds exposure associated with sarcopenia in US adults from NHANES 2011-2018.	Front Public Health	https://pubmed.ncbi.nlm.nih.gov/40735206/	2025	Volatile organic compound	Sarcopenia
40381398	Independent and combined effects of volatile organic compounds on sarcopenia: Insights into environmental pollutants and muscle health.	Ecotoxicol Environ Saf	https://pubmed.ncbi.nlm.nih.gov/40381398/	2025	Volatile organic compound	Sarcopenia
37937052	Higher waist circumference is associated with increased likelihood of female infertility: NHANES 2017-2020 results.	Front Endocrinol (Lausanne)	https://pubmed.ncbi.nlm.nih.gov/37937052/	2023	Waist circumference	Infertility
38117771	Association between waist circumference and female infertility in the United States.	PLoS One	https://pubmed.ncbi.nlm.nih.gov/38117771/	2023	Waist circumference	Infertility
39118100	The association between Weight-adjusted-Waist Index (WWI) and cognitive function in older adults: a cross-sectional NHANES 2011-2014 study.	BMC Public Health	https://pubmed.ncbi.nlm.nih.gov/39118100/	2024	Waist-to-weight	Cognitive function
38903624	Association between weight-adjusted-waist index and cognitive decline in US elderly participants.	Front Nutr	https://pubmed.ncbi.nlm.nih.gov/38903624/	2024	Waist-to-weight	Cognitive function
38027119	The weight-adjusted-waist index and cognitive impairment among U.S. older adults: a population-based study.	Front Endocrinol (Lausanne)	https://pubmed.ncbi.nlm.nih.gov/38027119/	2023	Waist-to-weight	Cognitive function
39949539	Evidence from NHANES 2011-2014: a correlation between the weight-adjusted-waist index and cognitive abilities in the United States.	Front Aging Neurosci	https://pubmed.ncbi.nlm.nih.gov/39949539/	2025	Waist-to-weight	Cognitive function
38334839	Relationship between cognitive function and weight-adjusted waist index in people�??�?��??60?�years old in NHANES 2011-2014.	Aging Clin Exp Res	https://pubmed.ncbi.nlm.nih.gov/38334839/	2024	Waist-to-weight	Cognitive function
36186965	Association between the weight-adjusted-waist index and abdominal aortic calcification in United States adults: Results from the national health and nutrition examination survey 2013-2014.	Front Cardiovasc Med	https://pubmed.ncbi.nlm.nih.gov/36186965/	2022	Weight-adjusted-waist index	Abdominal aortic calcification
36437292	The association between weight-adjusted-waist index and abdominal aortic calcification in adults aged�??�?��??40?�years: results from NHANES 2013-2014.	Sci Rep	https://pubmed.ncbi.nlm.nih.gov/36437292/	2022	Weight-adjusted-waist index	Abdominal aortic calcification
40115778	Association between the weight-adjusted waist index and age-related macular degeneration in US adults aged�?�40�??years: the NHANES 2005-2008.	Front Med (Lausanne)	https://pubmed.ncbi.nlm.nih.gov/40115778/	2025	Weight-adjusted-waist index	Age-related macular degeneration
40324247	Association between the weight-adjusted waist index and age-related macular degeneration: Results from NHANES 2005-2008.	Medicine (Baltimore)	https://pubmed.ncbi.nlm.nih.gov/40324247/	2025	Weight-adjusted-waist index	Age-related macular degeneration
37537589	Associations between weight-adjusted waist index and bone mineral density: results of a nationwide survey.	BMC Endocr Disord	https://pubmed.ncbi.nlm.nih.gov/37537589/	2023	Weight-adjusted-waist index	Bone mineral density
38075068	The relationship between weight-adjusted-waist index and total bone mineral density in adults aged 20-59.	Front Endocrinol (Lausanne)	https://pubmed.ncbi.nlm.nih.gov/38075068/	2023	Weight-adjusted-waist index	Bone mineral density
39019936	Association between weight-adjusted waist index and bone mineral density in adolescents.	Sci Rep	https://pubmed.ncbi.nlm.nih.gov/39019936/	2024	Weight-adjusted-waist index	Bone mineral density
37265707	The association between weight-adjusted-waist index and total bone mineral density in adolescents: NHANES 2011-2018.	Front Endocrinol (Lausanne)	https://pubmed.ncbi.nlm.nih.gov/37265707/	2023	Weight-adjusted-waist index	Bone mineral density
38000467	The association between weight-adjusted-waist index and depression: Results from NHANES 2005-2018.	J Affect Disord	https://pubmed.ncbi.nlm.nih.gov/38000467/	2024	Weight-adjusted-waist index	Depression
38220117	Association between Weight-Adjusted Waist Index and depressive symptoms: A nationally representative cross-sectional study from NHANES 2005 to 2018.	J Affect Disord	https://pubmed.ncbi.nlm.nih.gov/38220117/	2024	Weight-adjusted-waist index	Depression
38657652	Association between weight-adjusted-waist index and depression: a cross-sectional study.	Endocr Connect	https://pubmed.ncbi.nlm.nih.gov/38657652/	2024	Weight-adjusted-waist index	Depression
38300811	Association of weight-adjusted waist index and diabetic kidney disease in type 2 diabetes mellitus.	Endocr Connect	https://pubmed.ncbi.nlm.nih.gov/38300811/	2024	Weight-adjusted-waist index	Diabetic kidney disease in diabetes cases
38559695	The relationship between weight-adjusted-waist index and diabetic kidney disease in patients with type 2 diabetes mellitus.	Front Endocrinol (Lausanne)	https://pubmed.ncbi.nlm.nih.gov/38559695/	2024	Weight-adjusted-waist index	Diabetic kidney disease in diabetes cases
37614708	Association between weight-adjusted-waist index and female infertility: a population-based study.	Front Endocrinol (Lausanne)	https://pubmed.ncbi.nlm.nih.gov/37614708/	2023	Weight-adjusted-waist index	Infertility
38050258	Associations between weight-adjusted-waist index and infertility: Results from NHANES 2013 to 2020.	Medicine (Baltimore)	https://pubmed.ncbi.nlm.nih.gov/38050258/	2023	Weight-adjusted-waist index	Infertility
37674342	The association between weight-adjusted-waist index and self-reported infertility among women of reproductive age in the United States.	J Obstet Gynaecol Res	https://pubmed.ncbi.nlm.nih.gov/37674342/	2023	Weight-adjusted-waist index	Infertility
37800142	Higher weight-adjusted waist index is associated with increased likelihood of kidney stones.	Front Endocrinol (Lausanne)	https://pubmed.ncbi.nlm.nih.gov/37800142/	2023	Weight-adjusted-waist index	Kidney stones
38299185	Study from the United States: increased prevalence of kidney stones in patients with high weight-adjusted waist index.	Front Nutr	https://pubmed.ncbi.nlm.nih.gov/38299185/	2024	Weight-adjusted-waist index	Kidney stones
37783845	Relationship between the weight-adjusted-waist index and kidney stone: a population-based study.	World J Urol	https://pubmed.ncbi.nlm.nih.gov/37783845/	2023	Weight-adjusted-waist index	Kidney stones
39232696	Association between weight-adjusted waist index and overactive bladder syndrome among adult women in the United States: a cross-sectional study.	BMC Womens Health	https://pubmed.ncbi.nlm.nih.gov/39232696/	2024	Weight-adjusted-waist index	Overactive bladder
39296511	Association between weight-adjusted waist index and overactive bladder: a cross-sectional study based on 2009-2018 NHANES.	Front Nutr	https://pubmed.ncbi.nlm.nih.gov/39296511/	2024	Weight-adjusted-waist index	Overactive bladder
40240487	Association of weight-adjusted waist index (WWI) with overactive bladder (OAB): a cross-sectional study from NHANES 2005-2018.	Sci Rep	https://pubmed.ncbi.nlm.nih.gov/40240487/	2025	Weight-adjusted-waist index	Overactive bladder
38753859	Association between weight-adjusted-waist index and periodontitis risk: A cross-sectional study.	PLoS One	https://pubmed.ncbi.nlm.nih.gov/38753859/	2024	Weight-adjusted-waist index	periodontitis
38843124	Association between weight-adjusted waist index and periodontitis: A population-based study.	PLoS One	https://pubmed.ncbi.nlm.nih.gov/38843124/	2024	Weight-adjusted-waist index	periodontitis
40835657	Association between weight-adjusted waist index and severe periodontitis using NHANES 2009-2014	Sci Rep	https://pubmed.ncbi.nlm.nih.gov/40835657	2025	Weight-adjusted-waist index	periodontitis
38844051	The association between weight-adjusted-waist index and psoriasis: A cross-sectional study.	Prev Med	https://pubmed.ncbi.nlm.nih.gov/38844051/	2024	Weight-adjusted-waist index	psoriasis
39654210	The association between weight-adjusted-waist index and psoriasis: A cross-sectional study based on NHANES 2009 to 2014.	Medicine (Baltimore)	https://pubmed.ncbi.nlm.nih.gov/39654210/	2024	Weight-adjusted-waist index	psoriasis
39132027	The Link Between Weight-Adjusted-Waist Index and Psoriasis in Adults: A Cross-Sectional Study Based on 2009-2014 and 2003-2006 Data.	Clin Cosmet Investig Dermatol	https://pubmed.ncbi.nlm.nih.gov/39132027/	2024	Weight-adjusted-waist index	psoriasis
39462140	Association between the weight-adjusted-waist index and testosterone deficiency in adult males: a cross-sectional study.	Sci Rep	https://pubmed.ncbi.nlm.nih.gov/39462140/	2024	Weight-adjusted-waist index	Testosterone
38915014	Association between weight-adjusted waist index and testosterone deficiency in adult American men: findings from the national health and nutrition examination survey 2013-2016.	BMC Public Health	https://pubmed.ncbi.nlm.nih.gov/38915014/	2024	Weight-adjusted-waist index	Testosterone
38496858	Association between weight-adjusted waist index and serum total testosterone in males aged 6-19 years in the United States: Data from NHANES 2013-2016.	Heliyon	https://pubmed.ncbi.nlm.nih.gov/38496858/	2024	Weight-adjusted-waist index	Testosterone
39014459	Weight-adjusted-waist index is positively associated with urinary incontinence: results from the National Health and Nutrition Examination Survey (NHANES) 2001-2018.	Eur J Med Res	https://pubmed.ncbi.nlm.nih.gov/39014459/	2024	Weight-adjusted-waist index	Urinary incontinence
40550030	Relationship between the weight-adjusted-waist index and urinary incontinence in women: A cross-sectional study of NHANES 2007 to 2020.	Medicine (Baltimore)	https://pubmed.ncbi.nlm.nih.gov/40550030/	2025	Weight-adjusted-waist index	Urinary incontinence
40626237	The association between obesity-related indicators and female infertility: the United States National Health and Nutrition Examination Survey, 2013-2018	Front Endocrinol (Lausanne)	https://pubmed.ncbi.nlm.nih.gov/40626237	2025	Obesity indices	Infertility
40630166	Comparative analysis of five obesity-related indicators for predicting infertility in U.S. adults	Front Nutr	https://pubmed.ncbi.nlm.nih.gov/40630166	2025	Obesity indices	Infertility
39932267	Obesity-related indices are associated with self-reported infertility in women: findings from the National Health and Nutrition Examination Survey	J Int Med Res	https://pubmed.ncbi.nlm.nih.gov/39932267	2025	Obesity indices	Infertility
